# A Genomics England haplotype reference panel and the imputation of the UK Biobank

**DOI:** 10.1101/2023.11.06.23298035

**Authors:** Sinan Shi, Simone Rubinacci, Sile Hu, Loukas Moutsianas, Alex Stuckey, Anna C Need, The Genomics England Research Consortium, Mark Caulfield, Jonathan Marchini, Simon Myers

**Affiliations:** Department of Statistics, University of Oxford, Oxford, United Kingdom; Harvard medical school, Harvard University, Boston, United States; Novo Nordisk Research Centre, Oxford, United Kingdom; Genomics England, London, United Kingdom; Queen Mary University of London, London, United Kingdom; Regeneron Genetic Center, Tarrytown, New York, United States

## Abstract

The choice of reference panels significantly impacts phasing, imputation and GWAS results. In this study, we built a haplotype reference panel using the Genomics England (GEL) high-coverage sequencing dataset, one of the largest genetic variation resources ever collected in the UK. The resulting reference panel consists of 156,390 haplotypes and 342 million autosomal variants. The GEL reference panel demonstrates reliable imputation of variants as rare as 1 in 10,000 within the White British population, with an imputation r^2^ value of 0.75. The resulting imputed UKB data (GEL-UKB) contains three times more variants, predominantly rare variants, compared to the UKB data previously imputed using the HRC and UK10K reference panel. The GEL-UKB presents a unique opportunity for the reliable discovery of rare associations across the whole genome, especially within the regions not covered by the exome sequencing data. Rare variant signals with high confidence are predominantly from rare coding variants, implying firstly, a probable tendency for existing rare non-coding mutations to not reach a disruptive level comparable to that of coding variants. Secondly, it raises the possibility that the current sample size of UK Biobank may be insufficient for detecting rare variants with a moderate effect size, even with the whole genome sequencing. The resulting GEL phased haplotype reference panel has been made available on the GEL platform and widely used by GEL users. Our GEL imputed UKB data has been adopted as one of the UKB official imputed data resources (Data Field 21008).

## Extended data table for "A Genomics England haplotype reference panel and the imputation of the UK Biobank"

ID	CHROM	GENPOS	ALLELE0	ALLELE1	A1FREQ	INFO	BETA	SE	LOG10P	pheno	panel	gene
rs2001744	1	1022868	A	G	0.367563	0.997534	0.0114513	0.00181289	9.57291	HEIGHT	gel	AGRN
rs2710889	1	1023573	A	G	0.372275	0.990791	0.0116828	0.00181443	9.91935	HEIGHT	hrc	AGRN
rs35946613	1	1330125	G	A	0.807884	0.998183	0.0144814	0.0024558	8.43109	SBP	gel	TAS1R3
1:1301941_AGT_A	1	1366561	AGT	A	0.827072	0.931632	0.0153121	0.00264805	8.13288	SBP	hrc
rs76142405	1	1436388	CA	C	0.187556	0.979663	0.0141748	0.00225927	9.45383	HEIGHT	gel	VWA1 LOC102724312
rs1240697	1	1441187	A	G	0.189178	0.950362	0.0143244	0.00228713	9.42305	HEIGHT	hrc	VWA1
rs3765908	1	1641275	G	A	0.70745	0.869527	-0.0123621	0.00206126	8.69769	HEIGHT	hrc	CDK11B
rs3765908	1	1641275	G	A	0.707444	0.869512	0.0143205	0.00228103	9.46503	SBP	hrc	CDK11B
rs4648606	1	1648826	A	G	0.288505	0.984346	0.0122639	0.00194485	9.54257	HEIGHT	gel	CDK11B
rs115866895	1	1661177	A	G	0.264834	0.993225	-0.0183294	0.00236017	14.092	BMI	gel	CDK11B SLC35E2B
rs115866895	1	1661177	A	G	0.263939	0.982661	-0.0190858	0.00237609	15.0198	BMI	hrc	CDK11B SLC35E2B
rs494264	1	1749826	A	G	0.506136	0.973858	-0.0144913	0.00196097	12.8327	SBP	hrc
rs1062090	1	1752461	G	A	0.497039	0.999632	-0.0145047	0.00193581	13.1713	SBP	gel	NADK
rs1107910	1	1760882	T	C	0.45114	0.983889	-0.0142815	0.00210493	10.9345	BMI	hrc	NADK
rs6670246	1	1865951	T	A	0.272615	0.996931	-0.0130663	0.00233226	7.67489	BMI	gel	GNB1
rs400132	1	2210427	C	T	0.278355	0.98442	0.0186344	0.00196247	20.6586	HEIGHT	hrc	FAAP20 LOC105378592
rs380190	1	2211079	A	C	0.277728	0.995619	0.0184129	0.00195317	20.3755	HEIGHT	gel	FAAP20 LOC105378592
rs6656309	1	2217699	C	G	0.236173	0.995135	0.0137818	0.00228388	8.79696	SBP	gel
1:2151290_AAAAAC_A	1	2219851	AAAAAC	A	0.236038	0.972722	0.0138526	0.00230941	8.70038	SBP	hrc
rs12743493	1	2293397	G	A	0.369192	0.993222	0.0138273	0.0018167	13.5662	HEIGHT	gel	SKI
rs12743493	1	2293397	G	A	0.37013	0.981075	0.0137656	0.00182652	13.3163	HEIGHT	hrc	SKI
rs4648450	1	2806649	C	A	0.467183	0.995192	-0.0145062	0.00208284	11.4824	BMI	gel
rs4648450	1	2806649	C	A	0.466825	0.984934	-0.0144259	0.00209444	11.2465	BMI	hrc
rs2493296	1	3410468	C	T	0.138246	0.995347	0.0225615	0.0028163	14.9441	SBP	hrc	PRDM16
rs3036506	1	3411057	CAT	C	0.138187	0.997914	0.0225977	0.00281284	15.0245	SBP	gel	PRDM16
rs2493288	1	3414320	G	A	0.138133	1	0.025683	0.00302069	16.731	DBP	gel	PRDM16
rs2493288	1	3414320	G	A	0.13814	1	0.0256446	0.00302065	16.684	DBP	hrc	PRDM16
rs56829014	1	6568959	A	AG	0.12796	0.992842	-0.0147769	0.00262638	7.73497	HEIGHT	gel	TAS1R1 LOC107984912
rs56829014	1	6568959	A	AG	0.127994	0.969387	-0.0155798	0.00265795	8.33873	HEIGHT	hrc	TAS1R1 LOC107984912
rs12725767	1	6615980	A	G	0.353671	0.999105	0.0118655	0.00217629	7.30318	BMI	hrc	PHF13
rs11122105	1	6620847	G	A	0.33832	0.996063	-0.0149008	0.00205061	12.4331	SBP	hrc	PHF13
rs11122106	1	6621202	A	G	0.337363	0.997878	-0.0146715	0.00205	12.0833	SBP	gel	PHF13
rs4908677	1	7678120	C	T	0.481272	0.995542	0.0115791	0.00208364	7.56187	BMI	gel	CAMTA1
rs4908677	1	7678120	C	T	0.481007	0.983735	0.0115835	0.00209644	7.48297	BMI	hrc	CAMTA1
rs6668846	1	8092042	C	G	0.813908	0.993493	-0.0161754	0.0022476	12.21	HEIGHT	hrc	LOC107984914
rs12067391	1	8103798	G	T	0.813492	0.997435	-0.0161958	0.00224165	12.2998	HEIGHT	gel	LOC107984914
1:8457648_GA_G	1	8397588	GA	G	0.424437	0.970213	-0.0127288	0.00198653	9.8301	SBP	hrc
1:8457648_GA_G	1	8397588	GA	G	0.424418	0.970207	-0.0147183	0.00213513	11.2638	DBP	hrc
rs301805	1	8420956	T	G	0.584089	1	0.01247	0.00196465	9.65897	SBP	gel	RERE
rs301805	1	8420956	T	G	0.584107	1	0.0148122	0.00211164	11.637	DBP	gel	RERE
rs11581328	1	8447713	G	A	0.208861	0.986801	0.0174568	0.00216517	15.1265	HEIGHT	gel	RERE
rs11581328	1	8447713	G	A	0.20949	0.966523	0.0183159	0.00218509	16.2844	HEIGHT	hrc	RERE
rs946602	1	9280636	T	C	0.597994	0.994499	0.0200764	0.00178868	28.508	HEIGHT	gel
rs946602	1	9280636	T	C	0.597433	0.987349	0.0202681	0.00179402	28.8702	HEIGHT	hrc
rs9442571	1	9289552	T	A	0.130012	0.993401	0.0350454	0.0026037	40.5693	HEIGHT	gel
rs9442571	1	9289552	T	A	0.12976	0.98664	0.0351005	0.00261415	40.3774	HEIGHT	hrc
rs1815614	1	9381779	G	A	0.572226	0.99715	0.0131756	0.00195455	10.8033	SBP	gel
rs9662255	1	9381890	C	A	0.424795	0.993117	-0.0130436	0.00196055	10.5419	SBP	hrc
rs12561781	1	9478595	G	C	0.350309	0.981253	0.015952	0.00184671	17.243	HEIGHT	gel
rs12561781	1	9478595	G	C	0.351166	0.955984	0.0155602	0.0018702	16.056	HEIGHT	hrc
rs58109538	1	10103608	G	GT	0.0800904	0.923318	0.0206892	0.00336517	9.10539	HEIGHT	hrc	UBE4B
rs10864446	1	10150932	C	T	0.109621	0.99144	0.0254523	0.00281787	18.7751	HEIGHT	hrc	UBE4B
rs6661326	1	10182173	T	C	0.40726	0.999332	0.0126804	0.00177849	11.9979	HEIGHT	gel
rs12401848	1	10223553	T	G	0.175872	0.994905	0.0225724	0.00230397	21.9365	HEIGHT	gel	KIF1B
rs17401588	1	10308041	A	G	0.127497	0.997517	0.0241414	0.00262757	19.3967	HEIGHT	hrc	KIF1B
rs17035646	1	10736490	G	A	0.335824	0.992943	0.0241981	0.00204818	31.4832	SBP	gel	CASZ1
rs34071855	1	10738432	C	G	0.340065	0.98679	0.0238733	0.00204912	30.6421	SBP	hrc	CASZ1
rs34071855	1	10738432	C	G	0.339427	0.994295	0.0232435	0.00219483	25.4799	DBP	gel	CASZ1
rs34071855	1	10738432	C	G	0.340051	0.986793	0.0231704	0.00220236	25.1591	DBP	hrc	CASZ1
rs77270747	1	11154527	A	C	0.251926	0.992665	0.0209979	0.00202355	24.4998	HEIGHT	gel	MTOR
1:11254006_AC_A	1	11193949	AC	A	0.780649	0.967705	-0.0160572	0.00255469	9.48545	BMI	hrc
rs758459100	1	11220994	GT	G	0.712664	0.982978	-0.0203455	0.00195027	24.7525	HEIGHT	hrc	MTOR
rs55857306	1	11835738	G	A	0.163196	0.999513	-0.0472741	0.00261097	72.5438	SBP	gel	CLCN6
rs55857306	1	11835738	G	A	0.163201	0.998868	-0.0473493	0.00261182	72.7245	SBP	hrc	CLCN6
rs55857306	1	11835738	G	A	0.1632	0.999513	-0.0443823	0.00280617	55.6171	DBP	gel	CLCN6
rs55857306	1	11835738	G	A	0.163205	0.998866	-0.0444454	0.00280705	55.7379	DBP	hrc	CLCN6
rs55741089	1	11838802	G	A	0.0543865	0.998927	-0.0639706	0.00456295	43.9269	DBP	gel	CLCN6 NPPA-AS1
rs55741089	1	11838802	G	A	0.0544443	0.996345	-0.0636784	0.00456665	43.4671	DBP	hrc	CLCN6 NPPA-AS1
rs34710782	1	11843184	T	C	0.225219	0.998496	-0.0154229	0.002487	9.25207	DBP	gel	CLCN6 NPPA-AS1
rs34710782	1	11843184	T	C	0.224813	0.995381	-0.015592	0.00249239	9.40304	DBP	hrc	CLCN6 NPPA-AS1
rs61764044	1	11845794	A	G	0.0546348	0.991628	-0.0677029	0.00425181	56.3601	SBP	hrc	NPPA NPPA-AS1
rs5068	1	11845917	A	G	0.0548251	0.997019	-0.0681207	0.0042332	57.5371	SBP	gel	NPPA NPPA-AS1
rs5066	1	11845938	C	A	0.0646677	0.997847	-0.0469932	0.00392465	32.3124	SBP	gel	NPPA NPPA-AS1
rs12744757	1	11846764	C	T	0.0645902	0.992878	-0.0469983	0.00393663	32.1287	SBP	hrc	NPPA NPPA-AS1
rs41300100	1	11848089	C	G	0.0112658	0.951758	-0.0837294	0.00932577	18.5606	SBP	gel	NPPA NPPA-AS1
rs41300100	1	11848089	C	G	0.0105933	0.829984	-0.0908086	0.0103126	17.8856	SBP	hrc	NPPA NPPA-AS1
rs41300100	1	11848089	C	G	0.0112645	0.951755	-0.0747699	0.0100241	13.0596	DBP	gel	NPPA NPPA-AS1
rs41300100	1	11848089	C	G	0.0105933	0.829999	-0.0800297	0.0110839	12.2852	DBP	hrc	NPPA NPPA-AS1
rs3060293	1	13617741	C	CTT	0.968618	0.876272	0.0304216	0.00534573	7.89814	HEIGHT	hrc	PDPN
rs12740492	1	15722456	A	T	0.24536	0.999754	-0.0161582	0.00224915	12.1698	SBP	gel	PLEKHM2
rs6668919	1	15723398	C	T	0.245517	0.995874	-0.01626	0.00225316	12.273	SBP	hrc	PLEKHM2
rs6661012	1	16173418	C	T	0.346617	0.985955	0.0103317	0.00184521	7.66694	HEIGHT	hrc
rs6688638	1	16178809	T	C	0.648804	0.998062	-0.0104076	0.00182915	7.8957	HEIGHT	gel
rs157256	1	16514605	A	G	0.556033	0.898857	0.0123176	0.00220186	7.65429	BMI	hrc	RNU1-1
rs156880	1	16539538	C	T	0.490491	0.981013	0.0115501	0.00209332	7.46383	BMI	gel	FAM231B
rs2284746	1	16980180	C	G	0.522127	1	0.0377667	0.00174706	102.908	HEIGHT	hrc	MFAP2
rs55750792	1	16980375	G	A	0.520601	0.998891	0.0379456	0.00174817	103.744	HEIGHT	gel	MFAP2
rs4911983	1	19311596	G	C	0.189814	1	0.0151422	0.00222989	10.952	HEIGHT	hrc	AKR7A2 PQLC2
rs12730973	1	19383424	A	G	0.548839	0.998298	0.0199727	0.00175769	29.1946	HEIGHT	gel	CAPZB
rs12730973	1	19383424	A	G	0.549022	0.996472	0.0199321	0.00175938	29.0259	HEIGHT	hrc	CAPZB
rs12407400	1	19638126	G	A	0.238761	0.997265	0.0167421	0.00205372	15.4466	HEIGHT	gel	MINOS1-NBL1
rs12407400	1	19638126	G	A	0.238446	0.991229	0.01661	0.00206094	15.1156	HEIGHT	hrc	MINOS1-NBL1
rs1985278	1	20765368	G	T	0.391034	0.980742	-0.0201663	0.00180865	28.1447	HEIGHT	hrc	HP1BP3
rs495522	1	20779501	C	T	0.609728	0.998347	0.0200531	0.00179248	28.3275	HEIGHT	gel	HP1BP3
1:21576025_CA_C	1	21249532	CA	C	0.468911	0.987854	0.0220453	0.00175789	35.3501	HEIGHT	hrc
chr1:21249532_CA_C	1	21249532	CA	C	0.468684	0.996535	0.0218463	0.0017508	35.0066	HEIGHT	gel
chr1:21479845_T_TGTGTGG	1	21479845	T	TGTGTGG	1.25322e-05	0.877577	1.67637	0.30632	7.35318	DBP	gel
rs55722102	1	21595639	T	C	0.202738	0.982916	0.0122836	0.00218775	7.70581	HEIGHT	hrc
rs150716704	1	21906570	C	T	0.00788249	0.939174	0.0559779	0.0101433	7.46664	HEIGHT	hrc	HSPG2
rs542369570	1	21962818	C	CA	0.0319117	0.9087	0.040578	0.00519362	14.2532	HEIGHT	hrc
rs149399639	1	21988357	C	T	0.0254931	0.985554	0.0384006	0.0055662	11.2806	HEIGHT	gel	CELA3B
rs4655025	1	22133261	A	G	0.572527	0.995894	-0.0181733	0.00176827	24.0502	HEIGHT	hrc	WNT4
rs7529389	1	22148932	G	T	0.576416	0.999747	-0.0184392	0.00176717	24.7624	HEIGHT	gel	LOC105376845
rs72865212	1	22160087	C	T	0.11495	0.993462	-0.0316502	0.00275519	29.8167	HEIGHT	gel	LOC105376850
rs72865212	1	22160087	C	T	0.116426	0.981449	-0.0318542	0.00275588	30.1754	HEIGHT	hrc	LOC105376850
chr1:22976311_TTTTG_T	1	22976311	TTTTG	T	0.834319	0.998203	-0.0163049	0.00279959	8.24081	BMI	gel
1:23422623_GA_G	1	23096130	GA	G	0.812164	0.813946	-0.0172248	0.00294955	8.28181	BMI	hrc
rs79891104	1	23104157	C	T	0.179057	0.999013	-0.0201863	0.0022769	18.1191	HEIGHT	gel	LUZP1
rs79891104	1	23104157	C	T	0.178484	0.997914	-0.0202317	0.00228076	18.1382	HEIGHT	hrc	LUZP1
1:23459005_TA_T	1	23132512	TA	T	0.482899	0.900886	-0.0164006	0.00184104	18.2856	HEIGHT	hrc
rs72654647	1	24695823	G	A	0.246435	0.998079	0.0146098	0.00225095	10.0678	SBP	gel
rs72654647	1	24695823	G	A	0.246717	0.995425	0.0145404	0.00225315	9.96099	SBP	hrc
rs72654647	1	24695823	G	A	0.24643	0.998079	0.0190834	0.00241929	14.5127	DBP	gel
rs72654647	1	24695823	G	A	0.246713	0.995424	0.0190878	0.00242163	14.4927	DBP	hrc
rs11586372	1	24860658	G	A	0.377781	0.993787	0.0136411	0.00180413	13.3981	HEIGHT	gel	LOC105376876
rs11586372	1	24860658	G	A	0.377842	0.986223	0.0137316	0.00181046	13.4769	HEIGHT	hrc	LOC105376876
chr1:24965314_A_AAG	1	24965314	A	AAG	0.090356	0.98114	0.0187809	0.00306121	9.07006	HEIGHT	gel
rs71014329	1	25022459	G	GT	0.616723	0.988385	0.0126274	0.0019979	9.58346	SBP	gel	MIR4425
rs71014329	1	25022459	G	GT	0.616751	0.988383	0.0145126	0.00214748	10.8541	DBP	gel	MIR4425
rs71014329	1	25022459	G	GT	0.624914	0.96029	0.0145232	0.00218882	10.4894	DBP	hrc	MIR4425
rs4320727	1	25025090	G	A	0.631519	0.988953	0.0128805	0.00201398	9.79603	SBP	hrc
rs7518779	1	25066513	G	A	0.40885	0.997516	0.0155867	0.00177702	17.7528	HEIGHT	gel
rs7518779	1	25066513	G	A	0.409088	0.994152	0.0154704	0.00177966	17.4517	HEIGHT	hrc
rs66898111	1	25497380	C	CA	0.398662	0.93326	-0.0101524	0.00184524	7.42531	HEIGHT	hrc	TMEM57
1:26115403_GTGCA_G	1	25788912	GTGCA	G	0.156287	0.89317	0.0168644	0.0025397	10.5044	HEIGHT	hrc
rs79778025	1	26122846	A	G	0.184389	0.978352	0.0259313	0.00227458	29.381	HEIGHT	hrc	PDIK1L LOC105376886
rs17163588	1	26123518	C	T	0.175856	1	0.0261344	0.00229244	29.3798	HEIGHT	gel	PDIK1L LOC105376886
rs35184161	1	26411891	T	C	0.0460157	0.988994	0.038787	0.00418163	19.7528	HEIGHT	gel	LIN28A
rs35184161	1	26411891	T	C	0.044201	0.95418	0.0411164	0.0043396	20.5726	HEIGHT	hrc	LIN28A
rs2219320	1	26476939	T	C	0.252829	0.999478	-0.0270115	0.0020085	40.5032	HEIGHT	gel	HMGN2
rs763307681	1	26492562	GGTT	G	0.253915	0.993997	-0.0272582	0.00201062	41.1431	HEIGHT	hrc
chr1:26780772_T_TC	1	26780772	T	TC	0.0887657	0.992377	0.024102	0.00307754	14.3171	HEIGHT	gel
rs34353981	1	26886871	T	C	0.0800707	0.997905	0.023852	0.0038275	9.33601	DBP	hrc	GPN2
rs34460334	1	26888588	T	C	0.080413	0.998433	0.0234656	0.00381885	9.09625	DBP	gel	GPN2
rs182050989	1	26936054	C	T	0.0285457	0.99694	0.0349695	0.0058025	8.77618	SBP	gel	NUDC
rs182050989	1	26936054	C	T	0.0283033	0.992616	0.0347625	0.00583191	8.60016	SBP	hrc	NUDC
1:27335529_GGAATGCAGT_G	1	27009038	GGAATGCAGT	G	0.0243596	0.941671	0.0435577	0.00581623	13.1586	HEIGHT	hrc
rs12093024	1	29246410	G	A	0.0699871	0.983808	0.0241401	0.00410866	8.37493	DBP	hrc	PTPRU
rs12097349	1	29249503	G	A	0.0693959	0.993391	0.0243704	0.0041036	8.5419	DBP	gel	PTPRU
rs1188393	1	30718619	G	C	0.475629	0.997995	-0.0118053	0.0017488	10.8318	HEIGHT	gel	MATN1 MATN1-AS1
rs1149040	1	30719457	G	T	0.475513	0.998565	-0.0114089	0.00174789	10.1739	HEIGHT	hrc	MATN1 MATN1-AS1
rs3806254	1	31575788	C	G	0.639086	0.985144	0.0103869	0.00183254	7.84034	HEIGHT	gel	TINAGL1 LOC105378626
rs2292988	1	31668136	C	T	0.357916	0.99441	-0.0157336	0.00182543	17.1708	HEIGHT	hrc	COL16A1 LOC101929444
rs2292989	1	31670172	A	G	0.357311	0.997599	-0.0154976	0.00182323	16.7224	HEIGHT	gel	COL16A1 LOC101929444
rs945211	1	31726197	G	C	0.61615	1	0.0143251	0.00213868	10.6755	BMI	gel
rs945211	1	31726197	G	C	0.616165	1	0.0143773	0.0021387	10.7479	BMI	hrc
rs2297600	1	31741980	T	G	0.171976	0.998422	0.0164076	0.00275665	8.57695	BMI	gel	ADGRB2
rs12739999	1	31742389	G	A	0.171371	0.995258	0.016175	0.00276483	8.30909	BMI	hrc	ADGRB2
rs138898513	1	31896746	G	A	0.00312734	0.968521	-0.118218	0.0157495	13.2153	HEIGHT	gel
rs138898513	1	31896746	G	A	0.00264895	0.887442	-0.12226	0.0178935	11.0791	HEIGHT	hrc
rs684484	1	31905536	C	G	0.133146	0.999676	0.0325421	0.00257377	35.9167	HEIGHT	gel
rs10914505	1	31927977	G	T	0.133009	0.997648	0.0327736	0.00257735	36.3171	HEIGHT	hrc	PTP4A2
rs577620983	1	31964094	C	T	0.00415228	0.963892	0.0917835	0.0154071	8.59085	SBP	gel
rs3737992	1	32768527	G	A	0.168503	0.999152	-0.0182396	0.00277618	10.2984	BMI	hrc	KIAA1522
rs3737251	1	32817982	G	C	0.167595	0.999515	-0.0183932	0.00278174	10.4216	BMI	gel	YARS S100PBP
rs55745410	1	33337216	A	G	0.356045	0.997948	-0.0148696	0.00182665	15.4044	HEIGHT	gel	PHC2
rs763419113	1	33371341	AGCACTC	A	0.337426	0.994372	-0.0146299	0.00185184	14.5552	HEIGHT	hrc	PHC2
rs12031634	1	34118792	G	A	0.29704	0.996113	-0.0131716	0.00227366	8.16067	BMI	gel	CSMD2
rs12031634	1	34118792	G	A	0.297197	0.989971	-0.0134877	0.00228046	8.47758	BMI	hrc	CSMD2
rs759436904	1	36282235	CT	C	0.411989	0.966559	-0.0127203	0.00180338	11.7585	HEIGHT	hrc
rs12116935	1	36323945	A	G	0.386783	1	-0.0128328	0.00179218	12.0946	HEIGHT	gel	EVA1B SH3D21
rs139346505	1	37441202	G	C	0.0181917	0.920188	-0.04377	0.00677333	9.98609	HEIGHT	hrc
rs115947878	1	37504193	G	C	0.0849143	0.991136	-0.0316044	0.00313488	23.1761	HEIGHT	hrc	MEAF6
rs72657774	1	37511016	G	A	0.0849834	0.997147	-0.0311279	0.00312513	22.6442	HEIGHT	gel	MEAF6
rs72661887	1	37950638	C	T	0.455449	0.998276	0.0135546	0.00194124	11.5374	SBP	gel
1:38451084_GT_G	1	37985412	GT	G	0.459155	0.989425	0.0136392	0.00194827	11.5939	SBP	hrc
rs4360494	1	37990219	G	C	0.554251	0.998783	-0.0234623	0.00175757	39.9225	HEIGHT	gel	SF3A3
rs61776719	1	37995647	C	A	0.554754	1	-0.0234244	0.00175705	39.8195	HEIGHT	hrc
rs112566467	1	39096955	C	T	0.213864	0.995349	0.0216226	0.00253937	16.7781	BMI	gel	MACF1
rs112566467	1	39096955	C	T	0.213249	0.986868	0.0213787	0.00255319	16.2517	BMI	hrc	MACF1
rs151224948	1	39474758	G	A	0.0312873	0.997977	-0.0361194	0.00594051	8.92065	BMI	gel	MACF1
rs61743745	1	39571272	G	A	0.030139	0.986173	-0.0382407	0.00608269	9.48936	BMI	hrc	PABPC4 LOC101929516
rs61781368	1	39578080	C	G	0.180655	0.999366	0.0169899	0.00270159	9.49505	DBP	gel	PABPC4
rs61781368	1	39578080	C	G	0.180448	0.997394	0.017068	0.00270564	9.54955	DBP	hrc	PABPC4
rs3737815	1	40311080	C	A	0.168918	0.998489	-0.0286401	0.00232837	34.0457	HEIGHT	gel	COL9A2
rs1846158	1	40315366	G	A	0.169673	0.998059	-0.0291252	0.0023248	35.2805	HEIGHT	hrc	COL9A2
rs368701271	1	40973234	A	G	0.00643321	0.984928	-0.123707	0.0110017	28.6074	HEIGHT	gel
rs368701271	1	40973234	A	G	0.00632622	0.967213	-0.119886	0.0112052	25.9883	HEIGHT	hrc
rs796328383	1	41025898	CA	C	0.342518	0.973611	0.0372646	0.0018639	88.1959	HEIGHT	hrc
rs2885697	1	41078607	G	T	0.664818	0.999935	-0.0368871	0.00184949	87.7764	HEIGHT	gel	SCMH1
rs1892425	1	41279149	G	A	0.239197	0.997293	0.0399279	0.0020503	83.7402	HEIGHT	gel
rs1892425	1	41279149	G	A	0.238954	0.983229	0.0402279	0.00206503	83.7944	HEIGHT	hrc
rs147082624	1	41336270	C	T	0.0043546	0.953265	0.165641	0.013519	33.788	HEIGHT	gel
rs147082624	1	41336270	C	T	0.00381585	0.865663	0.184004	0.0151368	33.2739	HEIGHT	hrc
1:42332225_CA_C	1	41866554	CA	C	0.823962	0.987809	-0.0189637	0.00230643	15.699	HEIGHT	hrc
rs11313280	1	41866554	CA	C	0.824054	0.996714	-0.0191044	0.00229733	16.0407	HEIGHT	gel	HIVEP3
rs34538877	1	41917999	C	T	0.436726	0.996501	-0.0158344	0.00195266	15.2926	SBP	gel	HIVEP3
rs56158079	1	41929725	T	TA	0.522408	0.950893	-0.0157038	0.00198436	14.6026	SBP	hrc	HIVEP3
rs550778111	1	43377570	GT	G	0.419908	0.993988	0.0144711	0.00196508	12.7488	SBP	hrc
rs5773806	1	43377570	GT	G	0.417905	0.999843	0.0143575	0.00196058	12.6156	SBP	gel
rs839758	1	43396487	A	G	0.464936	1	0.0152419	0.00208353	12.5908	DBP	gel	SZT2
rs839758	1	43396487	A	G	0.464937	1	0.0152018	0.00208354	12.5285	DBP	hrc	SZT2
rs2782641	1	43547684	G	A	0.613449	0.991936	-0.0132252	0.00180072	12.6847	HEIGHT	hrc	PTPRF
rs673253	1	43596483	C	T	0.442756	0.998007	0.0123953	0.00176069	11.7162	HEIGHT	gel	PTPRF
rs143391304	1	44753601	G	C	0.0233478	0.991005	0.0328427	0.00578893	7.85381	HEIGHT	gel	KIF2C
rs143391304	1	44753601	G	C	0.0233555	0.964471	0.0327554	0.00586447	7.63234	HEIGHT	hrc	KIF2C
rs189605957	1	44883076	C	T	0.0220044	0.994712	0.0391063	0.00594675	10.3161	HEIGHT	gel	EIF2B3
rs147784331	1	45280465	CT	C	0.323608	0.967156	-0.0119576	0.00189564	9.54865	HEIGHT	hrc
rs2275086	1	45620207	C	G	0.699689	0.999418	-0.0182078	0.00190564	20.9067	HEIGHT	gel	CCDC17
rs138556772	1	45709216	G	A	0.0411468	0.998697	-0.0344227	0.00520946	10.4086	BMI	gel	IPP
rs183315407	1	45735755	G	A	0.0408533	0.991451	-0.0351976	0.0052475	10.7034	BMI	hrc	IPP
1:46296702_GA_G	1	45831030	GA	G	0.418388	0.911884	0.0170537	0.00185254	19.4686	HEIGHT	hrc
rs6669341	1	47212786	A	G	0.582184	1	-0.016956	0.00210667	15.0773	BMI	gel
rs6669341	1	47212786	A	G	0.582181	1	-0.0169769	0.00210667	15.1127	BMI	hrc
1:47905555_AG_A	1	47439883	AG	A	0.598382	0.998356	-0.017805	0.00178097	22.8053	HEIGHT	hrc
rs3834075	1	47439883	AG	A	0.598281	0.99902	-0.0178548	0.0017807	22.9347	HEIGHT	gel	FOXD2
rs241468	1	49335020	A	C	0.825993	0.99924	-0.0159194	0.00273334	8.24108	DBP	gel	AGBL4
rs241468	1	49335020	A	C	0.825379	0.965232	-0.0168177	0.00277732	8.85358	DBP	hrc	AGBL4
rs1167311	1	49531287	G	A	0.680969	0.980844	-0.0210486	0.00224285	20.2002	BMI	hrc	AGBL4
chr1:49556516_TTA_T	1	49556516	TTA	T	0.671326	0.992371	-0.0203143	0.00221239	19.3736	BMI	gel
rs115910760	1	50340783	T	C	0.057853	1	0.0242853	0.00373358	10.1083	HEIGHT	gel
rs115910760	1	50340783	T	C	0.057853	1	0.0243119	0.00373278	10.133	HEIGHT	hrc
rs12031920	1	50643597	T	A	0.415823	0.996875	0.0197326	0.00177394	28.0162	HEIGHT	hrc	FAF1
rs12354253	1	50683039	G	A	0.0893763	0.999878	0.046284	0.00306628	50.7545	HEIGHT	gel	FAF1
rs12354253	1	50683039	G	A	0.0894504	0.999162	0.0462601	0.00306549	50.7287	HEIGHT	hrc	FAF1
rs141802813	1	51883774	CCCTGTAATCCCAGCTACTTGGGTGGCGCATG	C	0.133268	0.996195	-0.0157654	0.00257716	9.02165	HEIGHT	gel
rs78157739	1	52435932	T	A	0.0445095	0.813708	0.0418881	0.00467854	18.462	HEIGHT	hrc	ZCCHC11
rs78878568	1	52556233	G	C	0.0380198	0.998237	0.0395579	0.00454897	17.4637	HEIGHT	gel
rs1679971	1	53124129	A	G	0.197419	0.996668	0.0203045	0.00219391	19.6688	HEIGHT	gel	SLC1A7
rs1679971	1	53124129	A	G	0.197005	0.990484	0.0206676	0.00220198	20.205	HEIGHT	hrc	SLC1A7
rs17387330	1	53653905	G	A	0.321824	0.990208	0.0172382	0.00187812	19.359	HEIGHT	gel	GLIS1
rs17387330	1	53653905	G	A	0.322978	0.994738	0.0172648	0.0018719	19.54	HEIGHT	hrc	GLIS1
rs12137312	1	54411860	C	A	0.110415	0.992979	-0.0259965	0.00278756	19.9583	HEIGHT	hrc	SSBP3
rs12129970	1	54411908	A	G	0.110122	0.995423	-0.0255928	0.00278767	19.3682	HEIGHT	gel	SSBP3
rs4927111	1	54425415	G	C	0.515749	0.997995	-0.0162363	0.00174719	19.8232	HEIGHT	gel
1:54891698_GT_G	1	54426025	GT	G	0.516473	0.986412	-0.0163167	0.00175753	19.7866	HEIGHT	hrc
rs9436515	1	55654846	C	T	0.360055	0.997045	-0.0139275	0.00182005	13.7045	HEIGHT	gel
rs9436515	1	55654846	C	T	0.36005	0.994158	-0.0137547	0.00182237	13.3537	HEIGHT	hrc
rs778124	1	56140534	G	A	0.373612	0.996589	0.0155758	0.00200095	14.1539	SBP	hrc
rs1230003	1	56149159	T	G	0.373731	0.999679	0.0154722	0.00199765	14.0204	SBP	gel
rs150188352	1	56166682	C	CAAT	0.191754	0.993942	0.0195842	0.00222668	17.8454	HEIGHT	gel
1:56639314_GA_G	1	56173642	GA	G	0.2191	0.987867	0.0196026	0.00212878	19.48	HEIGHT	hrc
rs17535443	1	59180384	G	A	0.275027	0.995941	-0.018492	0.00216588	16.8643	SBP	hrc
rs11207420	1	59180852	G	A	0.274769	0.998684	-0.0185	0.00216312	16.9191	SBP	gel
rs41313250	1	62017951	A	G	0.119821	0.985745	-0.0188881	0.00322233	8.33878	BMI	gel	PATJ LOC107984965
rs41313250	1	62017951	A	G	0.120789	0.940495	-0.0181718	0.00328747	7.48859	BMI	hrc	PATJ LOC107984965
rs12140153	1	62114219	G	T	0.097701	0.981985	-0.0370171	0.00351275	25.2384	BMI	gel	PATJ
rs12140153	1	62114219	G	T	0.095538	0.949195	-0.0358748	0.00360718	22.5781	BMI	hrc	PATJ
rs34365651	1	64761190	G	A	0.0130501	0.977917	0.0735586	0.00777726	20.5039	HEIGHT	gel	RAVER2
rs9128	1	64833288	C	T	0.0119608	0.890442	0.0754181	0.00851394	18.0898	HEIGHT	hrc	JAK1 RAVER2
rs1571151	1	65523023	A	G	0.0811511	0.997702	0.0208816	0.00382116	7.33384	BMI	gel	LEPR
rs7519259	1	65969060	G	A	0.529416	0.991952	0.0149917	0.00209171	12.116	BMI	hrc	PDE4B
rs2186120	1	65987480	G	A	0.529431	0.996036	0.01479	0.00208722	11.8599	BMI	gel	PDE4B
rs7553325	1	66544421	C	T	0.489031	0.997213	0.0123154	0.00193585	9.70022	SBP	gel	SGIP1
rs7553325	1	66544421	C	T	0.489066	0.993355	0.0125262	0.00193948	9.97589	SBP	hrc	SGIP1
rs146392518	1	66958314	T	TTTCTC	0.736782	0.997061	0.0184778	0.00198282	19.9301	HEIGHT	hrc
rs60711286	1	66978209	A	AAAAG	0.259285	0.996387	-0.018829	0.00199287	20.4625	HEIGHT	gel	MIER1
chr1:67821338_C_CA	1	67821338	C	CA	0.335193	0.997107	-0.0126602	0.00219863	8.07059	DBP	gel
rs2249746	1	67827690	G	T	0.33098	0.991112	-0.01265	0.00221196	7.96975	DBP	hrc	GNG12
rs66461782	1	71067604	A	T	0.270221	0.999135	0.0175471	0.00197152	18.254	HEIGHT	gel	ZRANB2 MIR186 ZRANB2-AS1
rs66461782	1	71067604	A	T	0.270219	0.997989	0.0174819	0.0019722	18.1131	HEIGHT	hrc	ZRANB2 MIR186 ZRANB2-AS1
rs2613498	1	72287256	C	T	0.191443	0.999798	-0.0300489	0.00263403	29.4185	BMI	hrc	LOC105378797
rs2613497	1	72288142	A	T	0.807349	0.999804	0.0300027	0.00262801	29.4612	BMI	gel	LOC105378797
1:75000417_CT_C	1	74534733	CT	C	0.562493	0.996893	-0.0156826	0.00209749	13.1185	BMI	hrc
rs7553158	1	74539554	G	A	0.561845	0.999396	-0.0156216	0.00209402	13.0631	BMI	gel	TNNI3K FPGT-TNNI3K LOC105378803
rs61777072	1	77523274	G	C	0.110157	0.991345	-0.0222981	0.00333885	10.6169	BMI	hrc	AK5
rs71244403	1	77979080	C	CGGCCG	0.124853	0.995791	0.0407265	0.00263334	53.2283	HEIGHT	gel	FUBP1 DNAJB4
rs34517439	1	77984833	C	A	0.123146	0.972109	0.0419568	0.00267973	54.5271	HEIGHT	hrc	DNAJB4
rs34517439	1	77984833	C	A	0.124793	0.996128	0.0379688	0.00312905	33.1579	BMI	gel	DNAJB4
rs34517439	1	77984833	C	A	0.123086	0.972106	0.0384342	0.00318575	32.7884	BMI	hrc	DNAJB4
rs11801146	1	85449691	C	T	0.217579	0.99985	-0.0139135	0.00211809	10.2951	HEIGHT	gel	DDAH1
rs11801146	1	85449691	C	T	0.217544	0.999633	-0.0139744	0.00211808	10.3792	HEIGHT	hrc	DDAH1
rs483153	1	85516585	T	C	0.192575	0.99067	0.0171777	0.00222003	13.9943	HEIGHT	gel	DDAH1
rs7526255	1	85531603	G	C	0.167319	0.876235	0.0207753	0.00249364	16.0973	HEIGHT	hrc	DDAH1
rs12136023	1	85874579	C	A	0.400504	0.999555	-0.0146707	0.00178197	15.7381	HEIGHT	gel	COL24A1
rs12136023	1	85874579	C	A	0.40058	0.999456	-0.0146761	0.00178166	15.7541	HEIGHT	hrc	COL24A1
rs448008	1	86344970	G	A	0.132345	0.999008	0.0156901	0.00258468	8.89428	HEIGHT	gel
rs385437	1	86356548	A	G	0.134755	0.999405	0.0151299	0.00256289	8.44858	HEIGHT	hrc	ODF2L
rs2225822	1	88141624	C	G	0.895794	0.982656	-0.0165185	0.00288545	7.98474	HEIGHT	hrc
rs10923038	1	88186088	C	A	0.618955	0.99129	0.0120749	0.00199754	8.82529	SBP	hrc	LOC107985520
rs12145922	1	88680551	C	A	0.556197	1	0.0269603	0.00175608	52.4679	HEIGHT	hrc	PKN2-AS1
rs200641754	1	88680977	C	CT	0.38944	0.987323	0.0176653	0.0019918	18.1318	SBP	hrc	PKN2-AS1
rs3806340	1	88683110	G	T	0.556103	0.999815	0.0271649	0.00175659	53.2204	HEIGHT	gel	PKN2 PKN2-AS1
rs12035750	1	88866416	T	C	0.3842	0.997929	0.0176791	0.00198603	18.2597	SBP	gel	GTF2B
rs12035750	1	88866416	T	C	0.384222	0.997929	0.0121865	0.00213466	7.94414	DBP	gel	GTF2B
rs7554456	1	88878966	C	T	0.383737	0.995841	0.0121605	0.00213781	7.89174	DBP	hrc	GTF2B
rs12076549	1	91736142	A	C	0.597459	0.997469	-0.0112337	0.00178442	9.51357	HEIGHT	gel	TGFBR3
rs12076549	1	91736142	A	C	0.597212	0.99463	-0.0112492	0.00178643	9.51789	HEIGHT	hrc	TGFBR3
rs12123737	1	91739914	A	G	0.404509	0.997422	0.0112392	0.00178246	9.54149	HEIGHT	gel	TGFBR3
rs12123737	1	91739914	A	G	0.404781	0.993701	0.0112295	0.0017854	9.49735	HEIGHT	hrc	TGFBR3
rs11432913	1	92518655	T	TA	0.785586	0.942158	-0.0171054	0.00259737	10.344	BMI	hrc	EVI5
rs11540832	1	92837557	A	G	0.00924724	0.981706	0.0940794	0.00917452	23.9467	HEIGHT	gel	SNORD21 RPL5 FAM69A
rs11540832	1	92837557	A	G	0.00872345	0.923544	0.103514	0.00973904	25.6593	HEIGHT	hrc	SNORD21 RPL5 FAM69A
rs10874746	1	92858414	T	C	0.656241	1	0.021447	0.00183658	30.7806	HEIGHT	gel	FAM69A
rs10874746	1	92858414	T	C	0.65624	1	0.02145	0.00183619	30.8014	HEIGHT	hrc	FAM69A
rs945631	1	92960610	G	A	0.0410763	0.994897	0.0395499	0.00440813	18.536	HEIGHT	gel	FAM69A
rs945631	1	92960610	G	A	0.0411435	0.979067	0.040132	0.00444091	18.7926	HEIGHT	hrc	FAM69A
rs150510457	1	93820806	C	T	0.00746193	0.931867	0.067241	0.0105298	9.76826	HEIGHT	hrc	BCAR3
rs588660	1	96421048	G	A	0.585268	0.998828	0.0195975	0.00210795	19.8401	BMI	gel
rs588660	1	96421048	G	A	0.585355	0.997089	0.0194587	0.00210977	19.5398	BMI	hrc
rs10875038	1	96885737	C	G	0.533859	0.962613	0.0144424	0.00211966	11.0212	BMI	hrc
rs35351332	1	96887026	T	TAG	0.565733	0.99568	0.0141802	0.00209737	10.863	BMI	gel
rs61787785	1	97866967	G	C	0.143418	0.999412	0.0194827	0.0029564	10.3567	BMI	gel	DPYD
1:98427843_CT_C	1	97962287	CT	C	0.133612	0.918139	0.0233814	0.00317552	12.7452	BMI	hrc
rs2061708	1	102951647	G	C	0.590382	0.997967	-0.0247679	0.00177969	43.3014	HEIGHT	gel	COL11A1
rs2061708	1	102951647	G	C	0.589944	0.994894	-0.0248137	0.00178174	43.3604	HEIGHT	hrc	COL11A1
rs76208258	1	103228997	C	T	0.00360618	0.988368	0.100666	0.0148856	10.868	HEIGHT	gel
rs56186506	1	103259783	A	G	0.00319748	0.943447	0.106288	0.0161686	10.3091	HEIGHT	hrc
rs72697614	1	106971485	C	A	0.319825	0.974331	0.0136385	0.00225365	8.84378	BMI	hrc
rs12046439	1	106994177	T	C	0.250293	0.986275	0.0146405	0.00241721	8.85744	BMI	gel
rs17531363	1	107434453	A	C	0.297884	0.995882	-0.013527	0.00227215	8.58062	BMI	gel	NTNG1
rs17531363	1	107434453	A	C	0.297078	0.986477	-0.0133569	0.00228476	8.2982	BMI	hrc	NTNG1
rs12740374	1	109274968	G	T	0.221052	1	0.0135463	0.00210246	9.93148	HEIGHT	gel	CELSR2
rs12740374	1	109274968	G	T	0.22105	1	0.0134685	0.00210203	9.82965	HEIGHT	hrc	CELSR2
rs41279738	1	109539929	T	G	0.0260829	0.994487	0.0624401	0.00651783	21.0125	BMI	gel	GPR61
rs17024393	1	109612066	T	C	0.0258631	0.990917	0.0625427	0.00655942	20.8234	BMI	hrc	GNAT2
1:110354013_CAA_C	1	109811391	CAA	C	0.419711	0.92121	0.0109298	0.00184385	8.51265	HEIGHT	hrc
rs197402	1	111759969	A	G	0.343729	0.999058	0.0149355	0.00218408	11.0964	BMI	gel	DDX20
rs653170	1	111785623	C	T	0.359313	0.996968	0.0150015	0.0021647	11.3761	BMI	hrc	KCND3
rs72699046	1	112496139	G	C	0.0709798	0.996113	0.0397484	0.00404833	22.0281	DBP	gel	WNT2B
rs10776752	1	112501706	G	T	0.0731732	0.997081	0.0389142	0.00371211	24.9857	SBP	hrc	WNT2B
rs351365	1	112503773	T	C	0.748955	0.994496	0.0255954	0.00239687	25.8926	DBP	gel	WNT2B
rs351365	1	112503773	T	C	0.748707	0.98901	0.0252639	0.00240257	25.1344	DBP	hrc	WNT2B
1:113046730_GT_G	1	112504108	GT	G	0.810084	0.977194	0.0219116	0.00248583	17.9205	SBP	hrc
rs3838412	1	112504108	GT	G	0.810418	0.993399	0.0224771	0.00246743	19.0822	SBP	gel	WNT2B
rs3790604	1	112504257	C	A	0.0736167	0.99717	0.0383989	0.00370188	24.482	SBP	gel	WNT2B
rs72993045	1	112504556	T	C	0.0316637	0.977561	0.0519897	0.00599742	17.3594	DBP	hrc	WNT2B
rs34136813	1	112529152	CTGAG	C	0.204984	0.99949	-0.0233064	0.00216425	26.3157	HEIGHT	gel	ST7L
1:113082298_AAAAG_A	1	112539676	AAAAG	A	0.213201	0.976572	-0.0228879	0.00215674	25.5829	HEIGHT	hrc
1:113205526_CTGT_C	1	112662904	CTGT	C	0.718303	0.989948	-0.0156258	0.00232026	10.7839	DBP	hrc
rs67902829	1	112662904	CTGT	C	0.716637	0.997172	-0.0159611	0.00230774	11.334	DBP	gel	CAPZA1
rs10158127	1	112889822	C	T	0.55299	0.995778	0.0175697	0.00209271	16.3343	DBP	gel
1:113439157_AT_A	1	112896535	AT	A	0.534467	0.913808	0.0125084	0.00202559	9.17993	SBP	hrc
rs6682142	1	112916365	G	A	0.313247	0.99928	0.0114557	0.00208723	7.39212	SBP	gel	SLC16A1
1:113556463_TA_T	1	113013841	TA	T	0.44812	0.962436	-0.0179502	0.0021263	16.506	DBP	hrc
rs6678168	1	115272291	T	C	0.360549	1	0.0149308	0.00201287	12.9237	SBP	gel
rs11102915	1	115277977	T	C	0.360339	0.998348	0.0149956	0.00201467	13.0077	SBP	hrc	LOC105378917
rs11466111	1	115286557	C	T	0.0175903	1	0.0738892	0.00785923	20.2696	DBP	hrc	NGF
rs145339349	1	115288581	G	A	0.0175784	0.995801	0.0656025	0.00732921	18.4525	SBP	gel	NGF
rs145339349	1	115288581	G	A	0.0176984	0.987174	0.0651202	0.00733681	18.1585	SBP	hrc	NGF
rs145339349	1	115288581	G	A	0.0175719	0.995801	0.0746532	0.00787902	20.5736	DBP	gel	NGF
rs17038164	1	118320046	T	C	0.25539	1	-0.0441796	0.00200622	106.745	HEIGHT	gel
rs7534091	1	118321993	A	G	0.261013	0.998996	-0.0438373	0.00199259	106.543	HEIGHT	hrc
rs61730011	1	118884844	A	C	0.0463556	1	-0.0555902	0.00416518	39.9055	HEIGHT	gel	TBX15
rs61730011	1	118884844	A	C	0.0463397	1	-0.0556006	0.00416499	39.9237	HEIGHT	hrc	TBX15
rs12048016	1	118996917	C	G	0.151624	0.997824	-0.0144813	0.00244182	8.52002	HEIGHT	gel
rs188264330	1	119025165	T	C	0.293928	0.97836	0.0131128	0.00193525	10.9074	HEIGHT	hrc
rs12129705	1	119648421	A	T	0.129151	0.985499	-0.0370573	0.0026189	44.7284	HEIGHT	gel	ZNF697
rs12129705	1	119648421	A	T	0.127892	0.963299	-0.0368705	0.00265967	42.973	HEIGHT	hrc	ZNF697
rs10900347	1	147328376	C	G	0.126492	1	-0.0223207	0.00263021	16.6709	HEIGHT	gel
rs12118839	1	147606805	G	T	0.09647	0.991047	0.0209328	0.00298027	11.6657	HEIGHT	gel	BCL9
rs12118839	1	147606805	G	T	0.0970031	0.981355	0.0205203	0.00298845	11.1819	HEIGHT	hrc	BCL9
rs57811386	1	148925839	G	A	0.129078	0.759003	0.0215656	0.00298778	12.2775	HEIGHT	gel	PDE4DIP
rs12119064	1	148944768	G	C	0.128788	0.827992	0.0236466	0.00286349	15.8292	HEIGHT	gel	PDE4DIP
rs112427713	1	148986596	C	T	0.110484	0.825687	0.0242465	0.00306903	14.5559	HEIGHT	hrc	PDE4DIP
rs587630149	1	149805172	A	T	0.00902437	0.708519	-0.0691164	0.0108873	9.66227	HEIGHT	hrc	HIST2H2BF
rs145659444	1	149930450	C	T	0.00635109	1	0.0905627	0.010933	15.922	HEIGHT	gel	MTMR11
rs145659444	1	149930450	C	T	0.00634966	1	0.0904833	0.0109319	15.8986	HEIGHT	hrc	MTMR11
rs11205303	1	149934520	T	C	0.407764	1	0.0492481	0.00177939	167.879	HEIGHT	gel	MTMR11
rs11205303	1	149934520	T	C	0.407766	1	0.04922	0.00177905	167.753	HEIGHT	hrc	MTMR11
rs760621045	1	150332050	C	A	0.00211269	0.968195	-0.145752	0.0192707	13.406	HEIGHT	gel	PRPF3
rs56411234	1	150559900	G	A	0.0351604	0.99422	0.0619962	0.00472541	38.5957	HEIGHT	gel	ADAMTSL4
rs56411234	1	150559900	G	A	0.0355032	0.957178	0.0623533	0.00478655	38.0646	HEIGHT	hrc	ADAMTSL4
rs190596489	1	150589567	A	C	0.0164484	0.989009	0.0825996	0.00687061	32.5658	HEIGHT	hrc	LOC107985203
rs72700845	1	150596273	C	T	0.0163096	0.99942	0.083019	0.00686532	32.9368	HEIGHT	gel	LOC107985203
rs758689051	1	150783393	G	T	0.00184323	0.832925	-0.155138	0.0222199	11.5359	HEIGHT	hrc
rs11452561	1	151032244	C	CA	0.882562	0.97156	-0.0227335	0.00327427	11.4161	BMI	hrc	PRUNE
rs2902811	1	151038045	G	C	0.767266	0.997569	-0.0166923	0.00245602	10.9698	BMI	gel	BNIPL
rs35485741	1	151269433	G	C	0.1133	0.996563	-0.0230505	0.00277291	16.0292	HEIGHT	hrc
rs1410259	1	151362044	G	A	0.111041	0.992824	-0.0215481	0.00280331	13.821	HEIGHT	gel
rs35479618	1	153689947	G	A	0.0174146	1	0.0697088	0.00736574	20.5278	SBP	gel	NPR1 MIR8083
rs35479618	1	153689947	G	A	0.0174104	1	0.0698609	0.00736646	20.6098	SBP	hrc	NPR1 MIR8083
rs35479618	1	153689947	G	A	0.0174105	1	0.0738738	0.00791776	19.9758	DBP	gel	NPR1 MIR8083
rs35479618	1	153689947	G	A	0.0174063	1	0.0741154	0.00791846	20.0976	DBP	hrc	NPR1 MIR8083
rs72698179	1	154549918	C	A	0.029912	0.978145	0.0445486	0.00518289	17.0808	HEIGHT	gel	UBE2Q1
rs72698179	1	154549918	C	A	0.0289058	0.935012	0.0445884	0.00538525	15.9085	HEIGHT	hrc	UBE2Q1
rs962242	1	154619664	T	C	0.224658	0.997366	0.0162612	0.00209381	14.0925	HEIGHT	gel	ADAR
rs962242	1	154619664	T	C	0.225249	0.995694	0.0161001	0.00209334	13.836	HEIGHT	hrc	ADAR
rs150107452	1	155007497	C	T	0.0246597	0.982677	0.0500366	0.00563756	18.1576	HEIGHT	gel	ZBTB7B
rs150107452	1	155007497	C	T	0.0230941	0.927678	0.0551801	0.00598675	19.5151	HEIGHT	hrc	ZBTB7B
rs141845046	1	155015228	C	T	0.0215283	1	0.0511914	0.00607124	16.468	HEIGHT	hrc	ZBTB7B
rs74520550	1	155033974	C	A	0.205297	1	0.0236481	0.00216116	27.1406	HEIGHT	gel	DCST2 DCST1
rs76306191	1	155033975	C	G	0.205344	0.999768	0.0236493	0.00216041	27.1615	HEIGHT	hrc	DCST2 DCST1
rs774577313	1	155523494	G	C	0.000503353	0.764912	-0.245699	0.0438091	7.68992	HEIGHT	hrc	ASH1L
rs61813324	1	156080086	C	T	0.136886	0.9902	0.0278987	0.00302908	19.4878	BMI	gel	MEX3A
rs61813324	1	156080086	C	T	0.135481	0.967906	0.0282195	0.00307593	19.3425	BMI	hrc	MEX3A
rs6661281	1	156105054	T	C	0.410887	0.998154	-0.0129853	0.0019621	10.4389	SBP	gel	LMNA
rs6661281	1	156105054	T	C	0.410566	0.995125	-0.0129324	0.00196538	10.3277	SBP	hrc	LMNA
rs505058	1	156136394	T	C	0.0642472	1	0.0241315	0.00358533	10.7723	HEIGHT	gel	LMNA
rs505058	1	156136394	T	C	0.0642492	1	0.0242972	0.00358451	10.9153	HEIGHT	hrc	LMNA
rs1050316	1	156464911	G	T	0.653118	0.998612	-0.0122336	0.00183672	10.5642	HEIGHT	gel	MEF2D
rs538050729	1	156505137	G	GC	0.621429	0.972949	-0.0127277	0.00182673	11.4912	HEIGHT	hrc
rs6674079	1	156516269	A	G	0.362541	0.996851	0.0147428	0.00215842	11.0721	BMI	gel
rs1778830	1	156520182	G	A	0.362545	0.991764	0.015095	0.00216399	11.5161	BMI	hrc
1:165486307_TC_T	1	165517070	TC	T	0.0326271	0.983069	-0.0295526	0.00495218	8.61841	HEIGHT	hrc
chr1:165604642_C_CA	1	165604642	C	CA	0.0292626	0.998338	-0.031779	0.00518187	9.06359	HEIGHT	gel
rs10737515	1	165630223	G	A	0.464897	1	-0.00989517	0.00175415	7.77198	HEIGHT	gel	MGST3
rs10737515	1	165630223	G	A	0.464895	1	-0.0100177	0.00175375	7.95256	HEIGHT	hrc	MGST3
1:170698595_AT_A	1	170729454	AT	A	0.14657	0.985416	0.0226566	0.00248986	19.0424	HEIGHT	hrc
rs5778678	1	170729454	AT	A	0.146276	0.995497	0.0230807	0.00248045	19.8732	HEIGHT	gel	PRRX1
rs35277691	1	171446188	A	C	0.0943282	0.999154	-0.0164766	0.00298364	7.47558	HEIGHT	gel
rs35277691	1	171446188	A	C	0.0942855	0.997282	-0.0164117	0.00298668	7.40805	HEIGHT	hrc
rs4916229	1	171474229	C	G	0.0958135	0.994114	-0.0166796	0.00297004	7.70884	HEIGHT	hrc
rs34720381	1	171486183	C	T	0.0919667	0.998731	0.023243	0.00358451	10.0499	BMI	gel	PRRC2C
rs34720381	1	171486183	C	T	0.0917786	0.9941	0.022826	0.00359633	9.65855	BMI	hrc	PRRC2C
rs35039375	1	171547724	A	G	0.0920726	0.999136	-0.018124	0.00301441	8.7382	HEIGHT	gel	PRRC2C
rs17346473	1	172113953	A	G	0.287852	1	0.0337317	0.00192967	67.6954	HEIGHT	gel	DNM3
rs17346473	1	172113953	A	G	0.287819	1	0.0337447	0.00192934	67.7696	HEIGHT	hrc	DNM3
rs609702	1	172231515	C	A	0.21463	0.999573	0.0139201	0.00252987	7.42611	DBP	gel	DNM3
rs1317394	1	172239064	T	C	0.212567	0.999736	0.0443771	0.00213378	95.3403	HEIGHT	gel	DNM3
rs1317394	1	172239064	T	C	0.212391	0.99856	0.0442986	0.00213539	94.8664	HEIGHT	hrc	DNM3
rs79240969	1	172323215	C	CTCA	0.217945	0.975068	0.0144999	0.00254731	7.90181	DBP	hrc
rs747253490	1	172381075	A	G	0.18707	0.999406	0.0236779	0.00223378	25.5254	HEIGHT	gel	DNM3 LOC102724528
rs17369123	1	172386701	C	T	0.18733	1	0.02347	0.00223203	25.1331	HEIGHT	hrc	DNM3 LOC102724528
rs12405515	1	172388301	G	T	0.570019	0.998269	-0.0158443	0.00210104	13.3317	DBP	gel	DNM3 LOC102724528
rs12405515	1	172388301	G	T	0.568626	0.995748	-0.0158209	0.00210323	13.2686	DBP	hrc	DNM3 LOC102724528
rs10489284	1	172397922	A	G	0.156367	0.995219	-0.0147534	0.00241271	9.01483	HEIGHT	hrc	DNM3 LOC102724528
rs147723001	1	174226772	C	CT	0.08359	0.996454	0.0174128	0.00316002	7.44599	HEIGHT	gel	RABGAP1L
rs61826867	1	174408297	A	G	0.110562	0.999397	0.0216059	0.00331759	10.1314	BMI	gel	RABGAP1L
1:174455489_CT_C	1	174486351	CT	C	0.153843	0.845677	0.0209114	0.00313176	10.6135	BMI	hrc
rs188948928	1	174694598	A	G	0.0146826	0.648674	-0.0620038	0.0106907	8.17789	BMI	hrc	RABGAP1L
chr1:174699003_AT_A	1	174699003	AT	A	0.103017	0.998812	-0.0277312	0.0034213	15.2795	BMI	gel
rs2285219	1	175161847	A	T	0.470157	0.999147	-0.0116324	0.00208331	7.62788	DBP	gel	KIAA0040
rs3766694	1	175174071	T	C	0.613928	0.99864	-0.0116929	0.00213663	7.35315	DBP	hrc	KIAA0040
rs77472916	1	176337251	T	C	0.068592	1	0.0274085	0.00346461	14.5929	HEIGHT	gel
rs4147204	1	176381808	G	A	0.421536	0.997869	0.0104454	0.00176914	8.4506	HEIGHT	hrc
1:176446916_TA_T	1	176477780	TA	T	0.39379	0.957175	0.0102315	0.00182647	7.67332	HEIGHT	hrc
rs4233168	1	176530924	A	T	0.918246	0.984659	-0.0296279	0.00322095	19.4401	HEIGHT	gel	PAPPA2
rs4233168	1	176530924	A	T	0.919365	0.967592	-0.0293006	0.00327133	18.4759	HEIGHT	hrc	PAPPA2
rs11583447	1	176552213	T	G	0.430967	0.964253	0.0104616	0.0017944	8.25658	HEIGHT	gel	PAPPA2
rs10913200	1	176552519	G	A	0.028725	1	-0.0808465	0.00521092	53.56	HEIGHT	gel	PAPPA2
rs10913200	1	176552519	G	A	0.0287261	1	-0.080953	0.00520992	53.7185	HEIGHT	hrc	PAPPA2
rs1040457	1	176832983	C	T	0.505097	0.955969	0.0294822	0.00178667	60.4445	HEIGHT	hrc	PAPPA2
rs1014719	1	176833630	G	T	0.547184	0.999118	0.0291332	0.00175719	61.0078	HEIGHT	gel	PAPPA2
rs3817857	1	176844033	T	A	0.0442103	0.99502	-0.0414301	0.00427847	21.4501	HEIGHT	gel	PAPPA2
rs73050168	1	176854437	C	T	0.0306868	0.994803	-0.049476	0.00508125	21.6783	HEIGHT	hrc
rs539515	1	177919890	A	C	0.206245	0.999833	0.0459881	0.00256139	71.3527	BMI	gel
rs539515	1	177919890	A	C	0.206313	0.999831	0.0459264	0.00256121	71.1741	BMI	hrc
rs746206908	1	179268611	G	C	4.87347e-05	0.900051	0.808592	0.147774	7.35124	SBP	gel
rs79485039	1	180917004	C	T	0.0330697	1	0.0281308	0.00488761	8.06363	HEIGHT	gel	KIAA1614
rs3795503	1	180936558	C	T	0.315157	0.998679	0.0161562	0.00187851	17.1004	HEIGHT	gel	KIAA1614 LOC107985231
rs3795503	1	180936558	C	T	0.315122	0.996279	0.0160141	0.00188061	16.7796	HEIGHT	hrc	KIAA1614 LOC107985231
rs10797816	1	183029351	A	T	0.550238	0.99942	-0.016034	0.0017539	19.212	HEIGHT	gel	LAMC1
rs10797816	1	183029351	A	T	0.550174	0.997985	-0.0160565	0.0017547	19.2469	HEIGHT	hrc	LAMC1
rs41475048	1	183089317	A	G	0.25397	0.997128	0.0135587	0.00238692	7.8717	DBP	gel	LAMC1
rs41475048	1	183089317	A	G	0.253543	0.990353	0.013859	0.00239641	8.13506	DBP	hrc	LAMC1
rs144712473	1	183526677	A	G	0.00701521	1	-0.0702833	0.0104463	10.7646	HEIGHT	gel	SMG7
rs144712473	1	183526677	A	G	0.00701025	1	-0.0698553	0.0104533	10.6293	HEIGHT	hrc	SMG7
rs67957214	1	184001260	A	T	0.182973	0.994441	-0.0233014	0.00226657	24.0639	HEIGHT	gel	COLGALT2
rs6669645	1	184003894	C	G	0.182995	0.985745	-0.0233763	0.0022757	24.0265	HEIGHT	hrc	COLGALT2
rs1046934	1	184054395	A	C	0.347435	1	0.0449894	0.00183223	132.411	HEIGHT	gel	TSEN15
rs1952256	1	184065982	A	G	0.345756	0.997334	0.0450202	0.00183638	131.998	HEIGHT	hrc	TSEN15
rs5779220	1	184517551	A	AAACCGGTATT	0.463361	0.984833	0.0118691	0.00195056	8.93367	SBP	hrc
rs1999996	1	184562956	A	G	0.437437	0.999004	0.01173	0.00194657	8.77445	SBP	gel	C1orf21
rs78444298	1	184702964	G	A	0.0195526	0.982454	-0.0458601	0.00635499	12.2726	HEIGHT	gel	EDEM3
rs78444298	1	184702964	G	A	0.019649	1	-0.0474546	0.0063354	13.1633	HEIGHT	hrc	EDEM3
rs115585866	1	184748439	A	G	0.0220555	0.971899	0.0352095	0.00599895	8.35884	HEIGHT	hrc	EDEM3
rs655598	1	190318583	G	A	0.562806	0.999884	-0.0164762	0.00209051	14.4899	BMI	gel	BRINP3
rs815163	1	190325596	T	C	0.562618	0.999243	-0.0166916	0.00209108	14.8427	BMI	hrc	BRINP3
rs693519	1	193303540	T	C	0.27298	0.998602	0.0127072	0.00217084	8.31772	SBP	hrc	LINC01031
rs1416977	1	193306691	T	G	0.680842	0.999414	-0.01386	0.00222755	9.30923	DBP	gel	LINC01031
rs1416977	1	193306691	T	G	0.680805	0.998177	-0.0138049	0.00222901	9.22971	DBP	hrc	LINC01031
1:195029618_C_CT	1	195060488	C	CT	0.31022	0.912038	-0.0153286	0.00235125	10.1512	BMI	hrc
rs76702514	1	195179166	C	G	0.212385	0.995859	-0.0160905	0.00254014	9.6232	BMI	gel
rs10922147	1	196908559	C	G	0.238559	0.993425	0.0145418	0.00227456	9.78941	SBP	gel	CFHR4
rs200511029	1	196934806	G	GT	0.229938	0.979226	0.0149522	0.00231633	9.96601	SBP	hrc	LOC105371675
1:197133836_AATATATTAT_A	1	197164706	AATATATTAT	A	0.280294	0.927707	-0.0137853	0.00239888	8.04055	BMI	hrc
rs2363452	1	199846904	T	C	0.467555	0.995677	0.0125375	0.00175578	12.0322	HEIGHT	gel
rs150419964	1	200075886	G	GTTTTCTTTTCTTTTC	0.385148	0.995471	0.0140612	0.00179764	14.2843	HEIGHT	hrc	NR5A2
rs2245987	1	200177800	T	C	0.696732	0.979355	0.0145135	0.0019203	13.3876	HEIGHT	hrc	NR5A2
rs2816990	1	200178521	T	C	0.697691	1	0.0144454	0.00190267	13.5022	HEIGHT	gel
rs72742024	1	201768594	C	T	0.332823	0.998654	-0.0181761	0.00220435	15.7842	DBP	hrc	NAV1 IPO9-AS1
rs2644123	1	201800511	T	C	0.308589	0.99008	0.0190247	0.00225999	16.4171	DBP	gel	NAV1 IPO9-AS1
rs2678204	1	201831383	T	G	0.341199	0.998483	0.025978	0.00218918	31.7531	BMI	gel	IPO9 IPO9-AS1
rs2678204	1	201831383	T	G	0.340719	0.995719	0.0259027	0.00219308	31.4661	BMI	hrc	IPO9 IPO9-AS1
rs2644135	1	201887128	C	G	0.655333	0.99646	-0.0177562	0.00218808	15.3135	DBP	hrc	SHISA4
rs4342901	1	202134674	G	A	0.352243	0.974431	-0.0139113	0.00220239	9.57244	BMI	hrc	ARL8A
rs60226453	1	203520555	C	T	0.176179	1	0.0167466	0.00272995	9.06815	BMI	gel
rs4971239	1	203522022	G	A	0.168491	0.982458	0.0177511	0.00280375	9.61389	BMI	hrc
rs11240542	1	203806387	T	C	0.14584	0.995548	0.018892	0.00247621	13.6273	HEIGHT	hrc	ZC3H11A
rs12026442	1	203817831	T	C	0.149125	0.992787	0.0194878	0.00245784	14.6551	HEIGHT	gel	ZC3H11A
rs78859872	1	204146585	A	C	0.0293088	0.981785	-0.0349089	0.00580584	8.73888	SBP	gel	ETNK2
rs7513240	1	204350779	C	T	0.674744	0.997407	-0.0125066	0.00221661	7.77504	DBP	hrc	PLEKHA6
chr1:204520372_CT_C	1	204520372	CT	C	0.698594	0.996005	0.0137769	0.00227034	8.88824	DBP	gel
rs823114	1	205750404	G	A	0.546877	0.999186	-0.0203737	0.00175397	30.465	HEIGHT	hrc	NUCKS1
rs823118	1	205754444	C	T	0.547082	0.999843	-0.0205272	0.00175381	30.917	HEIGHT	gel
rs7539903	1	209034688	T	A	0.615033	0.998308	-0.0131962	0.00213163	9.22248	BMI	gel	LOC107985255
rs7539903	1	209034688	T	A	0.614929	0.996012	-0.013383	0.00213431	9.44362	BMI	hrc	LOC107985255
rs6695101	1	209925121	G	A	0.162885	1	0.0190729	0.00280791	10.9579	BMI	gel
rs12034991	1	209971953	A	G	0.369416	0.997877	0.0118349	0.00200136	8.47493	SBP	gel	SYT14
rs142912736	1	210100792	A	AT	0.370212	0.990222	0.0120689	0.00200796	8.73298	SBP	hrc	SYT14
rs766615746	1	210163239	CTAAT	C	0.187495	0.991178	0.0175748	0.00267033	10.3318	BMI	hrc
rs662790	1	210259589	G	A	0.65411	0.991421	-0.0101963	0.0018441	7.49245	HEIGHT	hrc
chr1:210265385_CT_C	1	210265385	CT	C	0.483177	0.993892	-0.010456	0.00175292	8.61124	HEIGHT	gel
rs697000	1	211736910	T	C	0.984495	0.983764	-0.0436946	0.00709974	9.12282	HEIGHT	hrc
rs569515562	1	211954340	G	A	0.0142284	0.993913	0.0585856	0.00737002	14.7264	HEIGHT	hrc	INTS7
1:212183308_TGAA_T	1	212009966	TGAA	T	0.00448054	0.904682	-0.113218	0.0136997	15.852	HEIGHT	hrc
rs66579625	1	212027833	C	CT	0.585562	0.998425	0.0140718	0.00177203	14.6979	HEIGHT	gel	INTS7
rs66579625	1	212027833	C	CT	0.584173	0.990453	0.0144404	0.00177805	15.3368	HEIGHT	hrc	INTS7
rs6540718	1	212101071	A	C	0.98575	0.996906	-0.0593811	0.00735649	15.1599	HEIGHT	gel	DTL
rs190584276	1	212114636	G	A	0.00466561	0.985407	-0.10653	0.0128621	15.9184	HEIGHT	gel
rs2492746	1	212249901	A	G	0.592529	0.999771	-0.0150792	0.0017787	16.6387	HEIGHT	gel	LOC101929541
rs351374	1	212253092	T	C	0.592477	0.999292	-0.0150856	0.00177872	16.6518	HEIGHT	hrc	LOC101929541
rs61271474	1	214448534	G	A	0.396662	0.99748	-0.0213365	0.00178664	32.1472	HEIGHT	gel	PTPN14
1:214629251_AT_A	1	214455908	AT	A	0.395826	0.996609	-0.021367	0.00178689	32.2276	HEIGHT	hrc
rs11117882	1	217563075	A	G	0.23191	0.998116	0.0153819	0.00246115	9.38642	DBP	gel	GPATCH2
rs68085857	1	217564287	C	T	0.231433	0.997767	0.0151327	0.00246341	9.09163	DBP	hrc	GPATCH2
rs35492502	1	217632882	G	A	0.296882	0.998235	0.0112142	0.0019127	8.34239	HEIGHT	gel	GPATCH2 SPATA17
rs34297962	1	217633400	A	AT	0.29704	0.99418	0.0113937	0.00191619	8.56102	HEIGHT	hrc	SPATA17
rs10482719	1	218346586	A	AAAAC	0.268175	0.997199	0.0191462	0.00197621	21.4711	HEIGHT	gel	TGFB2 TGFB2-AS1
rs1417488	1	218350388	C	T	0.255147	0.987562	0.0200029	0.00201607	22.4752	HEIGHT	hrc	TGFB2
rs12088448	1	218372828	A	C	0.357876	0.988863	0.0141031	0.00217695	10.0329	DBP	hrc	TGFB2
rs35981664	1	218376012	A	T	0.311759	0.98984	0.0147942	0.00225168	10.2992	DBP	gel	TGFB2
rs1934852	1	218421578	G	T	0.287591	0.999122	0.0372076	0.00193192	81.9292	HEIGHT	hrc	TGFB2
rs12048049	1	218423955	C	G	0.287615	0.999293	0.0371403	0.00193216	81.617	HEIGHT	gel	TGFB2
rs139648809	1	218507841	TA	T	0.0160647	0.985779	0.0598778	0.00700251	16.9132	HEIGHT	gel
rs559008623	1	218532847	A	C	0.0162461	0.963357	0.0584154	0.00704836	15.9379	HEIGHT	hrc
rs17512031	1	218705893	T	C	0.174414	0.987554	-0.0183524	0.0023218	14.5697	HEIGHT	hrc	LOC105372924
rs72742475	1	218706441	C	T	0.0223669	1	0.0549829	0.00592329	19.781	HEIGHT	gel	LOC105372924
rs72742475	1	218706441	C	T	0.0223624	1	0.0549346	0.00592311	19.749	HEIGHT	hrc	LOC105372924
rs559641353	1	218709994	G	T	0.0704068	0.999293	0.0220442	0.00341624	9.95934	HEIGHT	gel	LOC105372924
rs71167465	1	218779295	G	GTGTGTT	0.318592	0.993728	-0.0200603	0.00188087	25.8307	HEIGHT	gel
rs17514558	1	218812843	G	C	0.108307	0.99837	-0.0246245	0.00281066	17.7138	HEIGHT	hrc
rs12028838	1	219605333	G	T	0.446447	0.997619	-0.0172344	0.00175856	21.95	HEIGHT	hrc
chr1:219617181_AT_A	1	219617181	AT	A	0.520387	0.997673	0.0183367	0.00175082	24.9403	HEIGHT	gel
rs76015848	1	219741861	T	G	0.106818	0.991777	-0.0240326	0.00283663	16.6185	HEIGHT	hrc	LOC105372926
rs10863578	1	221040655	G	C	0.669566	0.996911	0.0131795	0.00205663	9.83221	SBP	gel
rs12025127	1	221124774	G	A	0.589093	1	-0.0191416	0.00177366	26.4262	HEIGHT	hrc
rs4595370	1	221124780	G	A	0.299859	0.998058	-0.0122196	0.00211208	8.14112	SBP	hrc
rs1596175	1	221127355	G	A	0.299943	0.999524	-0.0143021	0.00226811	9.54236	DBP	gel
rs10863588	1	221130525	T	C	0.587978	0.999808	-0.0192255	0.00177395	26.6417	HEIGHT	gel
rs9431431	1	221185454	G	A	0.294305	0.996433	-0.0146546	0.00228438	9.85171	DBP	hrc
rs35926666	1	222935694	A	AT	0.224453	1	-0.0138011	0.00209211	10.3765	HEIGHT	gel	DISP1
rs772259088	1	222942050	GC	G	0.223919	0.998569	-0.0140577	0.00209473	10.7138	HEIGHT	hrc	DISP1
rs139405583	1	222975045	T	G	0.00744285	0.988059	-0.0675123	0.0102121	10.4183	HEIGHT	gel	DISP1
rs144673025	1	223004684	T	C	0.0074623	1	-0.0602382	0.0101433	8.54177	HEIGHT	hrc	DISP1
rs147035763	1	224407291	GTGGAAATAACATGTT	G	0.181188	0.991185	-0.0239339	0.00227985	25.0545	HEIGHT	gel	WDR26
rs763630851	1	224407291	GTGGAAATAACATGTT	G	0.178311	0.995755	-0.0239269	0.00228835	24.8614	HEIGHT	hrc
rs115970863	1	226717680	G	A	0.0854595	1	-0.0194088	0.00311776	9.31801	HEIGHT	gel	ITPKB
rs115970863	1	226717680	G	A	0.0854582	1	-0.0195153	0.00311711	9.41657	HEIGHT	hrc	ITPKB
rs6426595	1	227205805	T	A	0.677887	0.997295	-0.0137473	0.00222372	9.19901	DBP	gel	CDC42BPA
rs73098340	1	227277765	C	G	0.253491	0.95459	0.0165977	0.00244271	10.9647	DBP	hrc	CDC42BPA
chr1:227399069_C_CA	1	227399069	C	CA	0.270701	0.995154	-0.0272113	0.00196871	42.7258	HEIGHT	gel
rs36027493	1	227407206	G	GTA	0.233293	0.978731	0.0219616	0.00208608	25.1912	HEIGHT	hrc	LOC107985463
rs11588850	1	227739541	A	G	0.171367	0.998432	-0.0470297	0.0023168	90.8856	HEIGHT	gel	SNAP47
rs11580196	1	227767575	A	G	0.171229	0.993755	-0.0469261	0.00232246	90.056	HEIGHT	hrc	SNAP47
rs12561862	1	227914028	C	T	0.732115	0.988543	-0.0114416	0.0019815	8.11175	HEIGHT	gel
rs3820623	1	227919561	G	A	0.196447	0.997922	-0.0158285	0.00220232	12.1796	HEIGHT	gel	WNT9A
rs3820623	1	227919561	G	A	0.196459	0.993077	-0.015539	0.00220705	11.7181	HEIGHT	hrc	WNT9A
rs2760061	1	228003374	T	A	0.476069	0.996464	0.0145778	0.00193816	13.2663	SBP	gel
rs2760061	1	228003374	T	A	0.479099	0.978056	0.0147898	0.00195533	13.4073	SBP	hrc
rs2760061	1	228003374	T	A	0.476071	0.996465	0.0146447	0.00208313	11.6855	DBP	gel
rs2760061	1	228003374	T	A	0.4791	0.978054	0.0147377	0.00210158	11.6312	DBP	hrc
rs287610	1	228323999	G	A	0.507366	0.999859	-0.0104791	0.00174878	8.68413	HEIGHT	hrc	OBSCN
rs77173281	1	228465309	A	G	0.0196235	0.917553	-0.0373346	0.00654378	7.93518	HEIGHT	hrc
rs2493133	1	230708527	T	C	0.402335	0.998293	0.0206105	0.00197469	24.7762	SBP	gel	AGT
rs2478543	1	230708564	T	C	0.403458	0.998242	0.0216805	0.0021215	23.7897	DBP	gel	AGT
1:230847562_TAAA_T	1	230711816	TAAA	T	0.407028	0.997235	0.0205561	0.00197173	24.7216	SBP	hrc
1:230847562_TAAA_T	1	230711816	TAAA	T	0.407006	0.997234	0.0215779	0.00211924	23.622	DBP	hrc
rs4846882	1	230947892	C	A	0.513869	0.999044	0.0101618	0.0017481	8.21225	HEIGHT	gel	TTC13
rs4846882	1	230947892	C	A	0.513899	0.997561	0.0101789	0.00174929	8.22739	HEIGHT	hrc	TTC13
rs12736461	1	234623158	A	G	0.34798	0.997986	0.0112458	0.0018354	9.04833	HEIGHT	gel
rs12736461	1	234623158	A	G	0.347778	0.995955	0.0113639	0.0018372	9.20816	HEIGHT	hrc
chr1:234745289_C_T	1	234745289	C	T	6.09034e-06	0.383258	4.36002	0.684883	9.71238	DBP	gel
rs10925202	1	235095276	A	C	0.721271	0.99236	0.0126756	0.00195441	10.0537	HEIGHT	gel
rs2803841	1	235343538	G	A	0.355852	0.999231	-0.0159033	0.00182413	17.5492	HEIGHT	gel	GGPS1
rs2803841	1	235343538	G	A	0.355834	0.997477	-0.0160673	0.00182541	17.8715	HEIGHT	hrc	GGPS1
rs4149991	1	241884545	A	G	0.111637	0.991401	0.0173093	0.00308024	7.71769	SBP	gel	EXO1
rs12741781	1	243264850	T	G	0.327674	0.997716	0.0272457	0.00221696	33.9877	DBP	gel	SDCCAG8
rs10926991	1	243329265	A	G	0.302766	0.999105	0.0278767	0.0022638	34.1189	DBP	hrc	SDCCAG8
rs72759890	1	243484766	C	G	0.121612	0.98887	0.0237667	0.00268436	18.0725	HEIGHT	gel	SDCCAG8
rs72759890	1	243484766	C	G	0.123058	0.978221	0.0237092	0.00268514	17.9793	HEIGHT	hrc	SDCCAG8
1:243815349_CT_C	1	243652047	CT	C	0.770439	0.864273	-0.0192081	0.00265649	12.3181	BMI	hrc
rs4658403	1	243669258	C	T	0.833968	0.999149	-0.0187071	0.0027944	10.6647	BMI	gel	AKT3
rs112369510	1	243981229	C	T	0.0484496	0.983229	0.0305438	0.00409251	13.0739	HEIGHT	gel	LOC339529 LOC105373258
rs75281702	1	244002933	T	G	0.0550162	0.961149	0.0284766	0.0038972	12.5634	HEIGHT	hrc	LOC339529
rs4335411	1	248897507	G	A	0.761936	0.96741	0.0167201	0.00230354	12.4072	SBP	gel	PGBD2
rs4335411	1	248897507	G	A	0.762109	0.880542	0.0168736	0.0024167	11.5364	SBP	hrc	PGBD2
rs4335411	1	248897507	G	A	0.761952	0.967418	0.016779	0.00247597	10.9105	DBP	gel	PGBD2
rs4335411	1	248897507	G	A	0.762122	0.880531	0.0176112	0.0025976	10.9195	DBP	hrc	PGBD2
rs7609512	2	251673	G	A	0.707843	0.998089	-0.0133054	0.00228926	8.20976	BMI	gel	SH3YL1
rs7609512	2	251673	G	A	0.708242	0.997531	-0.0133862	0.00229119	8.28874	BMI	hrc	SH3YL1
rs7596678	2	262553	T	C	0.692296	0.998558	0.0164891	0.00189554	17.4747	HEIGHT	gel	SH3YL1
rs7596678	2	262553	T	C	0.692544	0.998787	0.0164556	0.00189567	17.405	HEIGHT	hrc	SH3YL1
rs62106258	2	417167	T	C	0.0486009	1	-0.0900051	0.00484053	76.4449	BMI	gel
rs62106258	2	417167	T	C	0.0486	1	-0.0901691	0.00484045	76.7223	BMI	hrc
rs6736819	2	527946	C	T	0.0784926	0.995953	-0.0301323	0.00388164	14.0805	BMI	gel
rs6736819	2	527946	C	T	0.0783203	0.99332	-0.0300281	0.00389163	13.921	BMI	hrc
rs5828773	2	621602	G	GT	0.819672	0.997349	0.015495	0.00252068	9.10299	SBP	gel
rs5828773	2	621602	G	GT	0.819671	0.997348	0.0178559	0.00270901	10.3606	DBP	gel
rs759188499	2	630864	TTTAA	T	0.815953	0.968078	0.0159321	0.00253671	9.47201	SBP	hrc
rs6751993	2	635864	A	G	0.827758	0.97114	0.0550874	0.00279574	85.7009	BMI	hrc
rs13396119	2	637508	T	C	0.827782	0.999611	0.0540823	0.00275537	85.0492	BMI	gel
rs12714414	2	651407	T	C	0.152093	0.925576	-0.0210239	0.00301269	11.5251	DBP	hrc
rs72778029	2	1587118	C	G	0.160169	0.999415	-0.0149462	0.00238125	9.46099	HEIGHT	gel
rs72778029	2	1587118	C	G	0.159997	0.997246	-0.0147631	0.00238455	9.22382	HEIGHT	hrc
rs66753271	2	1639018	T	C	0.0799956	0.997727	0.0256812	0.0032241	14.7833	HEIGHT	gel	PXDN
rs66753271	2	1639018	T	C	0.0798591	0.992483	0.0256688	0.0032341	14.6835	HEIGHT	hrc	PXDN
rs73182757	2	1744125	A	G	0.274984	0.996913	0.0151308	0.00195766	13.965	HEIGHT	gel	PXDN
rs6726887	2	1745485	A	G	0.271221	0.980878	0.0157865	0.00198218	14.7793	HEIGHT	hrc	PXDN
chr2:5694117_G_GTGA	2	5694117	G	GTGA	0.178898	0.988875	-0.0158767	0.00228992	11.3861	HEIGHT	gel
rs3841075	2	5694117	G	GTGA	0.17972	0.979546	-0.0164279	0.00229543	12.0831	HEIGHT	hrc	SOX11
rs2609182	2	6021755	T	G	0.345767	0.996107	-0.0159469	0.00219148	12.4661	BMI	gel
rs2609182	2	6021755	T	G	0.346188	0.985688	-0.0157069	0.00220254	12.0023	BMI	hrc
rs112168484	2	9557986	C	T	0.30166	0.994562	0.0143778	0.00191046	13.2808	HEIGHT	gel
rs112168484	2	9557986	C	T	0.301911	0.990375	0.014142	0.00191315	12.8397	HEIGHT	hrc
rs12990115	2	10055952	C	T	0.563759	0.999136	-0.0216199	0.0017651	33.7672	HEIGHT	gel
rs12990115	2	10055952	C	T	0.563847	0.998101	-0.0215547	0.00176559	33.5514	HEIGHT	hrc
rs115866594	2	10261802	C	T	0.094469	0.996205	-0.0231454	0.00298803	14.0232	HEIGHT	gel
rs115866594	2	10261802	C	T	0.0946742	0.990501	-0.0230488	0.00299336	13.8662	HEIGHT	hrc
rs56930105	2	10842361	C	T	0.138973	0.99526	0.0164419	0.00301341	7.31305	BMI	gel
rs56930105	2	10842361	C	T	0.139049	0.98758	0.0165329	0.00302423	7.33894	BMI	hrc
rs13022088	2	12427811	A	G	0.276203	0.995027	-0.0127433	0.0019525	10.1722	HEIGHT	gel	MIR3681HG
rs13022088	2	12427811	A	G	0.27613	0.990306	-0.012554	0.00195683	9.85269	HEIGHT	hrc	MIR3681HG
rs35135518	2	15980384	T	C	0.107979	1	-0.0196117	0.00281619	11.4803	HEIGHT	hrc
rs6735681	2	15983051	T	C	0.108826	0.99209	-0.020062	0.00281899	11.9566	HEIGHT	gel
rs4666327	2	19311311	G	C	0.162929	0.955394	0.0158237	0.00287589	7.42588	DBP	hrc
rs62126563	2	19440670	C	T	0.107644	0.999059	-0.0185299	0.00281823	10.3129	HEIGHT	gel	LOC101928196
rs62126563	2	19440670	C	T	0.107739	0.997204	-0.0182451	0.00281936	10.0127	HEIGHT	hrc	LOC101928196
rs4600603	2	19537519	A	T	0.424605	0.999756	0.0171178	0.00195811	17.6402	SBP	gel
rs4531890	2	19537538	A	G	0.423952	0.997965	0.0171572	0.00196038	17.6784	SBP	hrc
rs113386058	2	19944070	A	T	0.0299322	0.999077	-0.071858	0.00512624	43.9154	HEIGHT	gel	WDR35
rs52826764	2	20005780	C	T	0.0296745	1	-0.0718191	0.005146	43.5406	HEIGHT	hrc	MATN3
rs11096646	2	20194307	C	T	0.400615	0.996072	-0.0171242	0.00178764	21.0097	HEIGHT	gel
rs11096646	2	20194307	C	T	0.401517	0.991319	-0.0174501	0.00179116	21.7012	HEIGHT	hrc
rs145225702	2	20417663	C	T	0.0199038	0.951464	0.0437845	0.00638196	11.1641	HEIGHT	hrc	LOC105373465
rs551998959	2	23507132	G	A	0.00932423	0.583569	-0.0708604	0.0118356	8.67029	HEIGHT	hrc	KLHL29 LOC105374325
rs12713004	2	23673179	A	G	0.72567	0.999075	0.0354522	0.00196101	72.3276	HEIGHT	gel	KLHL29
rs12713004	2	23673179	A	G	0.725253	0.997587	0.0355443	0.00196113	72.6888	HEIGHT	hrc	KLHL29
rs148415292	2	23742375	T	TA	0.410166	0.993657	0.0318662	0.00178209	70.7829	HEIGHT	hrc	ATAD2B
rs35832626	2	23831777	C	T	0.410099	0.999312	0.0318239	0.00177687	71.0073	HEIGHT	gel	ATAD2B
rs10865254	2	24018126	G	T	0.735583	0.996285	-0.0137966	0.00219248	9.50574	SBP	gel	MFSD2B
rs10865254	2	24018126	G	T	0.737951	0.98208	-0.0140659	0.00221468	9.67039	SBP	hrc	MFSD2B
rs4665720	2	24795387	T	C	0.749027	0.997986	0.0326195	0.00201502	58.2138	HEIGHT	hrc	CENPO
2:25022442_TA_T	2	24799573	TA	T	0.692656	0.967948	-0.0181353	0.00192614	20.3265	HEIGHT	hrc
chr2:24799573_TA_T	2	24799573	TA	T	0.679321	0.997985	-0.0173062	0.00187651	19.5373	HEIGHT	gel
rs10178420	2	24817554	G	A	0.748907	0.998782	0.0327836	0.00201457	58.8158	HEIGHT	gel	CENPO
rs59086897	2	24922304	T	A	0.48727	0.997852	0.0338116	0.00207952	58.7172	BMI	hrc
rs77269558	2	24924436	A	G	0.113989	0.995437	-0.0214791	0.00327184	10.2833	DBP	gel
rs6752378	2	24927247	C	A	0.485965	0.999465	0.0337924	0.00207781	58.7465	BMI	gel
rs11125866	2	24978874	A	G	0.118769	0.997026	-0.0215988	0.00299058	12.2914	SBP	hrc	DNAJC27-AS1
rs116734066	2	25040059	C	T	0.0924349	0.989381	-0.0232883	0.00360024	10.0045	DBP	hrc	DNAJC27-AS1
rs55829517	2	25056503	G	C	0.117428	0.998909	-0.02136	0.00300018	11.9655	SBP	gel	EFR3B
rs113953597	2	25222417	G	A	0.209433	0.996277	0.0418676	0.00214824	83.868	HEIGHT	gel
rs113953597	2	25222417	G	A	0.207875	0.983642	0.0424114	0.00216736	84.5396	HEIGHT	hrc
rs11695471	2	25234839	T	A	0.331563	0.997302	-0.0361282	0.00185471	83.7825	HEIGHT	gel	DNMT3A
rs11689727	2	25235231	C	A	0.331733	0.99399	-0.03637	0.00185729	84.66	HEIGHT	hrc	DNMT3A
rs1369703	2	25259029	T	C	0.418304	0.997489	0.0374027	0.00177237	98.1284	HEIGHT	gel	DNMT3A
rs1369703	2	25259029	T	C	0.417147	0.992084	0.0377395	0.00177786	99.2733	HEIGHT	hrc	DNMT3A
rs62130084	2	25534520	C	T	0.0387035	0.944201	0.0274026	0.0046636	8.37604	HEIGHT	hrc	DTNB
rs10203731	2	25678644	C	G	0.52127	0.975046	-0.0149066	0.00177065	16.4194	HEIGHT	hrc
rs70950104	2	25681070	TTTTG	T	0.519198	0.9899	-0.0151452	0.0017573	17.1683	HEIGHT	gel
rs33994557	2	25750191	C	T	0.0543181	1	-0.0241524	0.0038519	9.44314	HEIGHT	gel	ASXL2
rs1275984	2	26688641	A	C	0.616717	0.994676	-0.0269369	0.00199358	40.8755	SBP	hrc
rs1275985	2	26688877	C	T	0.617662	0.995117	-0.0278158	0.00214271	37.808	DBP	hrc
rs35021474	2	26693976	C	G	0.615923	0.996189	-0.0273483	0.00199106	42.2065	SBP	gel	KCNK3
rs35021474	2	26693976	C	G	0.615909	0.996188	-0.028205	0.00213979	38.9485	DBP	gel	KCNK3
rs1731259	2	26730714	T	G	0.472206	0.99932	0.0187248	0.00208175	18.6256	BMI	gel	KCNK3
rs1631026	2	26730982	C	T	0.472375	0.997203	0.0186212	0.00208392	18.3928	BMI	hrc	KCNK3
rs188686438	2	27300501	G	T	0.00101006	0.759177	-0.187215	0.0314566	8.5757	HEIGHT	hrc	TRIM54
rs1260326	2	27508073	T	C	0.605997	1	0.0200117	0.00178896	28.3221	HEIGHT	gel	GCKR
rs1260326	2	27508073	T	C	0.605995	1	0.0199792	0.00178858	28.2449	HEIGHT	hrc	GCKR
rs67798437	2	27610378	T	A	0.583595	0.972143	0.0128063	0.00198875	9.92095	SBP	hrc	ZNF512
rs4465729	2	27816798	T	C	0.457903	0.997149	0.0119206	0.00194269	9.07294	SBP	gel	RBKS
rs4666067	2	28385637	C	T	0.447785	0.981702	-0.0125986	0.00177145	11.9417	HEIGHT	hrc	FLJ31356 LOC105374383
rs6547872	2	28755208	C	T	0.681996	0.999131	-0.0128848	0.00223207	8.10751	BMI	gel	PPP1CB
rs6547872	2	28755208	C	T	0.681938	0.99791	-0.0128489	0.00223333	8.05777	BMI	hrc	PPP1CB
rs17428810	2	32510976	T	C	0.303737	0.998804	-0.0138417	0.00190204	12.4677	HEIGHT	gel	BIRC6
rs17428810	2	32510976	T	C	0.30353	0.995084	-0.0140168	0.00190537	12.7238	HEIGHT	hrc	BIRC6
rs219186	2	33017488	C	T	0.839617	0.994475	0.0194356	0.00239098	15.3625	HEIGHT	hrc	LTBP1
rs10203632	2	33026072	T	G	0.153125	0.998508	-0.0201178	0.00243159	15.8858	HEIGHT	gel	LTBP1
rs2008845	2	33038840	T	G	0.30128	0.998312	-0.0160243	0.00190537	16.3875	HEIGHT	hrc	LTBP1
rs2008844	2	33038849	A	G	0.301167	0.999192	-0.0157796	0.00190501	15.9211	HEIGHT	gel	LTBP1
rs115179432	2	33123612	A	G	0.0722113	0.988403	-0.041754	0.0033947	34.0418	HEIGHT	hrc	LTBP1
rs897090	2	33133012	A	C	0.780328	0.99204	0.0197166	0.00211738	19.9006	HEIGHT	gel	LTBP1
rs4670893	2	33135781	G	C	0.707953	0.992731	0.0302097	0.00193046	54.4716	HEIGHT	gel	LTBP1
rs6714546	2	33136358	A	G	0.708596	1	0.0299789	0.00192734	53.8289	HEIGHT	hrc	LTBP1
rs17640469	2	33167298	A	G	0.55574	0.998819	0.0176994	0.00175841	23.1056	HEIGHT	gel	LTBP1
rs17640469	2	33167298	A	G	0.555631	0.996345	0.0176365	0.00176006	22.9066	HEIGHT	hrc	LTBP1
rs11678716	2	33262184	G	C	0.0683401	0.997935	-0.045868	0.00346031	39.3772	HEIGHT	gel	LTBP1
rs11678716	2	33262184	G	C	0.0682874	0.997001	-0.045841	0.00346224	39.2894	HEIGHT	hrc	LTBP1
rs114995907	2	33279517	T	C	0.465112	0.998606	-0.0166584	0.00175377	20.6724	HEIGHT	gel	LTBP1
rs6739725	2	33281290	G	A	0.465855	0.995868	-0.0165128	0.0017557	20.2848	HEIGHT	hrc	LTBP1
rs1947179	2	33596450	T	G	0.203114	0.994937	-0.0153167	0.00218078	11.6647	HEIGHT	gel	FAM98A
rs1947179	2	33596450	T	G	0.203574	0.989212	-0.0155272	0.00218469	11.9268	HEIGHT	hrc	FAM98A
rs2888172	2	35214746	G	A	0.555713	0.996119	-0.0128441	0.00209682	9.04385	BMI	hrc
rs4670455	2	35223836	C	G	0.560061	0.990708	-0.0131034	0.00210446	9.32149	BMI	gel
rs142682318	2	36351717	T	TG	0.471268	0.981749	-0.0127663	0.00210111	8.90927	DBP	hrc
rs3770822	2	36529766	A	G	0.385378	0.997366	0.0164481	0.00179736	19.2498	HEIGHT	gel	CRIM1
2:36776616_CT_C	2	36549473	CT	C	0.346886	0.971216	-0.0223334	0.00186014	32.4824	HEIGHT	hrc
chr2:36549473_CT_C	2	36549473	CT	C	0.33568	0.99264	-0.0226459	0.00185514	33.5455	HEIGHT	gel
rs13031586	2	36645642	G	T	0.61062	0.961852	-0.0117791	0.00182754	9.93803	HEIGHT	hrc
rs10635748	2	36793721	A	ATAGTT	0.656272	0.99917	0.012851	0.00218688	8.37759	BMI	gel	VIT
rs3770770	2	36965723	C	T	0.192998	0.994845	-0.0186551	0.00264246	11.7777	DBP	gel	STRN
rs3770770	2	36965723	C	T	0.193622	0.990288	-0.0186029	0.00264563	11.6899	DBP	hrc	STRN
rs6734118	2	37332212	C	A	0.217408	0.996635	-0.0172232	0.00235093	12.6255	SBP	hrc
rs13419498	2	37332600	G	A	0.216694	0.998618	-0.0173276	0.0023514	12.7648	SBP	gel
rs3731851	2	37653776	A	T	0.193636	0.995528	0.014968	0.00263357	7.87963	DBP	gel	CDC42EP3
rs3731851	2	37653776	A	T	0.189126	0.986217	0.0157941	0.00266816	8.49079	DBP	hrc	CDC42EP3
rs10195538	2	37690220	A	G	0.397843	0.994648	-0.0117654	0.00178988	10.3079	HEIGHT	gel
rs17511102	2	37733470	A	T	0.0896415	0.988203	0.0473904	0.00306633	53.1565	HEIGHT	gel	LOC105374465
rs17511102	2	37733470	A	T	0.0897177	1	0.0472523	0.00305165	53.3528	HEIGHT	hrc	LOC105374465
rs679092	2	37753716	G	C	0.698923	0.930521	0.0119322	0.00218754	7.30915	SBP	hrc	LOC107985869
rs1430028	2	37765909	A	G	0.277812	0.999285	-0.0122534	0.00215977	7.85404	SBP	gel	LOC107985869
rs7589518	2	37768279	A	T	0.524396	0.981257	0.0281625	0.00176407	56.6463	HEIGHT	gel	LOC107985869
rs7589518	2	37768279	A	T	0.514625	0.892707	0.0271044	0.00184676	48.0417	HEIGHT	hrc	LOC107985869
rs17038846	2	37768447	T	C	0.106458	0.958955	-0.0315903	0.00289646	26.9696	HEIGHT	hrc	LOC107985869
rs234561	2	38082744	G	A	0.686869	0.923009	-0.0122095	0.00195918	9.33652	HEIGHT	hrc
rs142500247	2	38566027	T	C	0.00539668	0.923181	-0.0873033	0.0123456	11.8148	HEIGHT	gel	HNRNPLL
2:38960362_CA_C	2	38733220	CA	C	0.800552	0.819788	-0.0133919	0.00241066	7.55728	HEIGHT	hrc
rs10185199	2	40055062	G	A	0.279811	0.945406	-0.015367	0.00238048	9.96688	BMI	hrc	SLC8A1-AS1
rs13403962	2	40065532	C	T	0.402092	0.993214	-0.0123167	0.00212669	8.15644	BMI	gel	SLC8A1-AS1
rs2041764	2	40343746	T	G	0.568907	0.978971	-0.0117473	0.00211898	7.52883	DBP	hrc	SLC8A1
rs4952552	2	41971077	A	G	0.534627	0.997042	-0.0101743	0.00175433	8.17721	HEIGHT	gel
rs4952552	2	41971077	A	G	0.533482	0.993834	-0.0101843	0.00175665	8.17211	HEIGHT	hrc
2:42437079_AAAAC_A	2	42209939	AAAAC	A	0.128679	0.9886	-0.0250454	0.00262571	20.8389	HEIGHT	hrc
rs6713242	2	42243654	C	T	0.113233	0.997555	-0.0268399	0.00276052	21.6177	HEIGHT	gel	EML4
rs76326501	2	42940738	A	C	0.0929829	0.987428	-0.0360078	0.00359244	22.9189	DBP	gel	LOC105374567
rs76326501	2	42940738	A	C	0.0923318	0.980499	-0.0360228	0.00361722	22.6363	DBP	hrc	LOC105374567
rs115262049	2	42969554	A	T	0.0888838	0.993356	-0.0314387	0.00339704	19.6681	SBP	gel
rs115262049	2	42969554	A	T	0.0883362	0.985123	-0.0312147	0.00341957	19.1573	SBP	hrc
rs10167465	2	43170037	G	A	0.62558	0.98265	-0.018295	0.00216672	16.5121	DBP	hrc	LOC100506047
rs12464602	2	43170475	G	A	0.624269	0.992886	-0.018059	0.00215387	16.2928	DBP	gel	LOC100506047
rs35338810	2	43321807	C	T	0.225266	0.997961	-0.0197771	0.00231552	16.8763	SBP	gel	THADA
rs35338810	2	43321807	C	T	0.225791	0.993874	-0.0196131	0.00231894	16.5646	SBP	hrc	THADA
rs36060287	2	43384371	A	AC	0.364536	0.988479	0.0146233	0.00182359	14.9721	HEIGHT	hrc	THADA
rs7557989	2	43403518	C	T	0.330453	0.994392	0.0158379	0.00186123	16.7574	HEIGHT	gel	THADA
rs6708660	2	43525243	T	C	0.404341	0.997382	-0.019199	0.00211892	18.8876	DBP	gel	THADA
rs6708660	2	43525243	T	C	0.404523	0.992066	-0.0191678	0.00212463	18.7324	DBP	hrc	THADA
rs138958276	2	43815648	G	A	0.0438115	0.993574	0.0240793	0.00428043	7.73274	HEIGHT	gel	DYNC2LI1 ABCG5
rs138958276	2	43815648	G	A	0.0432409	0.97426	0.0250578	0.00434975	8.07704	HEIGHT	hrc	DYNC2LI1 ABCG5
rs11691724	2	44087804	C	T	0.189211	0.987212	0.0148061	0.00224482	10.3733	HEIGHT	gel
rs11691724	2	44087804	C	T	0.190325	0.979284	0.0153045	0.00224825	11.0023	HEIGHT	hrc
rs35228443	2	44163638	C	CA	0.809529	0.998306	-0.0313125	0.00222311	44.3281	HEIGHT	gel	LOC102723904
2:44432471_AGTGGGT_A	2	44205332	AGTGGGT	A	0.807618	0.990446	-0.0312566	0.00222391	44.1427	HEIGHT	hrc
rs7604006	2	44535368	A	T	0.753849	0.993175	0.0138696	0.00241834	8.01144	BMI	hrc	CAMKMT
rs56184324	2	44538722	G	A	0.755358	0.997848	0.0135022	0.0024194	7.62089	BMI	gel	CAMKMT
rs56205860	2	44543592	G	T	0.743481	0.999334	-0.0233691	0.00200003	30.8149	HEIGHT	gel	CAMKMT
rs7583741	2	44547916	G	C	0.742865	0.997951	-0.0232515	0.00199992	30.5183	HEIGHT	hrc	CAMKMT
rs343958	2	44714880	G	A	0.155052	0.99739	0.0217902	0.00241906	18.677	HEIGHT	gel	CAMKMT
rs343952	2	44776266	G	A	0.157033	0.989387	0.0204315	0.00241461	16.5789	HEIGHT	hrc	LOC107985878
rs72618609	2	45583783	A	G	0.0404163	0.997828	-0.0243898	0.00443875	7.40754	HEIGHT	gel	SRBD1
rs72618609	2	45583783	A	G	0.0404314	0.994728	-0.0248804	0.00444341	7.66736	HEIGHT	hrc	SRBD1
rs687914	2	45651621	G	T	0.251087	0.995278	0.0149459	0.00223422	10.65	SBP	gel	PRKCE LOC102724965
rs687914	2	45651621	G	T	0.251819	0.989064	0.0150795	0.00223872	10.7877	SBP	hrc	PRKCE LOC102724965
rs687914	2	45651621	G	T	0.251106	0.995278	0.0173061	0.0024011	12.2445	DBP	gel	PRKCE LOC102724965
rs687914	2	45651621	G	T	0.251836	0.989062	0.0177821	0.0024059	12.8366	DBP	hrc	PRKCE LOC102724965
rs11431511	2	45950556	C	CT	0.705615	0.996725	0.012478	0.00192019	10.0903	HEIGHT	gel	PRKCE
rs11431511	2	45950556	C	CT	0.705345	0.986916	0.0124868	0.00192884	10.0195	HEIGHT	hrc	PRKCE
rs12619985	2	46414488	T	C	0.522842	0.998329	0.0153639	0.00175196	17.7462	HEIGHT	gel
rs74179078	2	46427512	T	A	0.520495	0.984871	0.0155974	0.00176314	18.0439	HEIGHT	hrc	LOC101805491
rs113596078	2	46690219	A	G	0.0154604	0.973692	0.0390478	0.00712289	7.37622	HEIGHT	gel
rs4952842	2	46698591	C	A	0.367213	0.998729	0.0266756	0.00181179	48.3405	HEIGHT	gel	SOCS5
rs4952842	2	46698591	C	A	0.367272	0.997519	0.0267621	0.00181249	48.6111	HEIGHT	hrc	SOCS5
rs35722922	2	46775087	A	G	0.385104	0.996327	-0.0162808	0.00213747	13.5851	BMI	gel
rs35722922	2	46775087	A	G	0.384668	0.990839	-0.0165017	0.00214382	13.8571	BMI	hrc
rs13393256	2	47059620	A	C	0.785851	0.996474	-0.016284	0.00213725	13.5928	HEIGHT	hrc	TTC7A
rs201596404	2	47222777	C	CA	0.235468	0.942535	0.0119899	0.00211978	7.81036	HEIGHT	hrc	LOC101927043
rs13422681	2	47233073	A	T	0.37332	0.988851	0.0102396	0.00181624	7.76392	HEIGHT	gel	LOC101927043
rs76493569	2	48374166	A	G	0.0373325	0.983421	0.0271777	0.00466473	8.24644	HEIGHT	hrc	FOXN2
rs115816414	2	48439914	G	A	0.0373743	0.997905	0.0265741	0.00461925	8.05688	HEIGHT	gel	PPP1R21
rs4574159	2	48711957	A	G	0.616068	0.998042	-0.0104277	0.00179854	8.17292	HEIGHT	gel	LHCGR STON1-GTF2A1L
rs4574159	2	48711957	A	G	0.615544	0.995797	-0.0103569	0.00179992	8.05998	HEIGHT	hrc	LHCGR STON1-GTF2A1L
rs7561278	2	48727766	T	C	0.21936	0.990453	-0.0156361	0.00252131	9.25266	BMI	gel	LHCGR STON1-GTF2A1L
rs7561278	2	48727766	T	C	0.22	0.977458	-0.0159803	0.00253467	9.53951	BMI	hrc	LHCGR STON1-GTF2A1L
rs6761463	2	49974409	G	C	0.836637	0.995804	-0.0215141	0.00281003	13.7177	BMI	gel	NRXN1
rs1421567	2	49990857	T	C	0.837573	0.996532	-0.0217523	0.00281626	13.9473	BMI	hrc	NRXN1
rs10184537	2	50514887	C	T	0.337179	0.998714	-0.0151686	0.0022015	11.2537	BMI	gel	NRXN1
rs10184537	2	50514887	C	T	0.337333	0.995009	-0.0152665	0.00220562	11.3502	BMI	hrc	NRXN1
rs62142323	2	50608546	A	G	0.445237	0.986824	-0.0116443	0.00210123	7.52351	BMI	hrc	NRXN1
rs2012769	2	50635408	T	C	0.519769	0.996998	-0.0114289	0.00208251	7.39107	BMI	gel	NRXN1
rs890826792	2	52392184	G	A	1.33221e-05	0.43806	2.44226	0.422834	8.11618	DBP	gel	LOC730100
rs376151889	2	52427841	A	G	0.45385	0.946342	0.0120292	0.00214462	7.69142	BMI	hrc
rs843742	2	54273619	T	C	0.796083	0.99718	0.0174653	0.00217569	15.0021	HEIGHT	gel	ACYP2 LOC105374610
rs843713	2	54278933	T	C	0.676646	0.99398	0.0153842	0.00187175	15.6882	HEIGHT	hrc	ACYP2 LOC105374610
rs17416284	2	54658233	A	T	0.323405	0.999266	-0.0127763	0.00186626	11.1193	HEIGHT	hrc	SPTBN1
rs1052820	2	54659210	G	A	0.323191	1	-0.0127344	0.00186653	11.0484	HEIGHT	gel	SPTBN1
rs7601895	2	55054765	C	G	0.308511	0.989244	-0.016822	0.00225782	13.0316	BMI	hrc	RTN4
rs6757907	2	55055790	C	A	0.305873	0.994507	-0.0164369	0.00225737	12.4812	BMI	gel	RTN4
rs745894663	2	55352833	TTC	T	0.319925	0.976424	-0.010396	0.00189446	7.38989	HEIGHT	hrc
rs10177584	2	55474035	C	T	0.175672	0.998446	-0.0163915	0.00254003	9.9608	SBP	gel
rs10177584	2	55474035	C	T	0.175679	0.998445	-0.0152276	0.00272976	7.61479	DBP	gel
rs10177584	2	55474035	C	T	0.175841	0.995694	-0.0154013	0.00273221	7.76174	DBP	hrc
2:55878908_TA_T	2	55651773	TA	T	0.663938	0.994164	0.0133888	0.00205244	10.1627	SBP	hrc
rs113192127	2	55771314	C	CCA	0.23539	0.954241	0.0473854	0.00210687	111.293	HEIGHT	hrc	LOC107985811
rs6545522	2	55809661	G	A	0.291488	0.999161	-0.0332479	0.00192303	66.2467	HEIGHT	gel
chr2:55875125_G_GAT	2	55875125	G	GAT	0.161573	0.990972	0.0496349	0.00238525	95.446	HEIGHT	gel
rs59985551	2	55879793	C	T	0.224811	0.9995	-0.0690983	0.00209459	237.932	HEIGHT	gel	EFEMP1
rs59985551	2	55879793	C	T	0.225151	0.998874	-0.0691038	0.0020939	238.124	HEIGHT	hrc	EFEMP1
rs114866397	2	55889288	C	G	0.0369375	0.961339	0.0543644	0.00474074	29.7163	HEIGHT	hrc	EFEMP1
rs17279009	2	55955577	C	G	0.086569	0.992978	0.0473295	0.00312051	51.2343	HEIGHT	gel	LOC105374690
rs1432559	2	55962483	T	G	0.218828	0.990557	0.0339214	0.00212661	56.5522	HEIGHT	hrc	LOC105374690
rs3972318	2	55964067	A	G	0.643738	0.99801	-0.0133906	0.00201905	10.4804	SBP	gel	MIR217HG LOC105374690
rs3972318	2	55964067	A	G	0.643844	0.993872	-0.0132585	0.00202357	10.246	SBP	hrc	MIR217HG LOC105374690
rs4671328	2	58708147	T	G	0.554141	0.994276	-0.0214995	0.00209652	23.9488	BMI	gel	LINC01122
rs4671328	2	58708147	T	G	0.550998	0.982611	-0.0214724	0.00210758	23.6499	BMI	hrc	LINC01122
rs7573672	2	58927970	G	A	0.279708	0.998136	-0.0135343	0.00231624	8.2907	BMI	gel	LINC01122
rs7573672	2	58927970	G	A	0.280257	0.995403	-0.0136269	0.00231847	8.38045	BMI	hrc	LINC01122
rs10172678	2	59067423	T	C	0.603906	1	-0.0135149	0.0019778	11.081	SBP	gel
rs10172678	2	59067423	T	C	0.603909	1	-0.0135697	0.00197789	11.1641	SBP	hrc
rs6545714	2	59080590	G	A	0.601497	0.996721	-0.0196874	0.0021269	19.6748	BMI	hrc
rs6739755	2	59103092	A	G	0.603726	0.998143	-0.0197163	0.00212736	19.722	BMI	gel
rs12466227	2	59921805	A	G	0.548725	0.997932	-0.0149122	0.00175774	16.6614	HEIGHT	gel
rs12466227	2	59921805	A	G	0.549096	0.995422	-0.0147899	0.00175977	16.3666	HEIGHT	hrc
rs4671358	2	59937499	T	A	0.592407	0.9982	0.013431	0.00211724	9.6489	BMI	gel
rs4671358	2	59937499	T	A	0.592678	0.995378	0.0134597	0.00212062	9.65868	BMI	hrc
rs13002767	2	60058315	T	A	0.247272	0.999388	0.0132765	0.00240705	7.45911	BMI	gel
rs13002767	2	60058315	T	A	0.24512	0.986167	0.0133823	0.00243	7.43795	BMI	hrc
rs2160069	2	60178356	T	C	0.543125	0.981281	-0.00987751	0.00176945	7.62445	HEIGHT	gel
rs10189857	2	60486100	A	G	0.432204	1	-0.0126954	0.00176727	12.1682	HEIGHT	gel	BCL11A LOC107985887
rs10189857	2	60486100	A	G	0.4322	1	-0.0126376	0.00176686	12.0698	HEIGHT	hrc	BCL11A LOC107985887
rs17006750	2	61179303	A	G	0.148095	0.997236	0.0167772	0.00272314	9.14086	SBP	gel	AHSA2
rs10496091	2	61255126	G	A	0.280812	1	-0.0157014	0.00194625	15.1442	HEIGHT	gel	USP34
rs10496091	2	61255126	G	A	0.280806	1	-0.0156155	0.00194579	14.9943	HEIGHT	hrc	USP34
rs11902573	2	61435960	G	A	0.134585	0.997454	0.0169638	0.00283446	8.66432	SBP	hrc	USP34
rs74181273	2	61471028	C	T	0.351933	0.999354	-0.0134649	0.00217512	9.22177	DBP	gel	USP34 LOC105377633
rs11125883	2	61483438	A	C	0.36818	1	-0.0130701	0.00215265	8.89748	DBP	hrc	XPO1
rs77479170	2	62630331	G	A	0.519423	0.997582	0.0145009	0.00208234	11.4798	BMI	gel	LOC105374764
rs77479170	2	62630331	G	A	0.52008	0.986558	0.0147284	0.0020943	11.6931	BMI	hrc	LOC105374764
rs2249105	2	65060762	A	G	0.362801	1	-0.0183672	0.00200939	19.2072	SBP	hrc	CEP68
rs2252867	2	65069146	T	C	0.362358	0.999804	-0.0182563	0.00201004	18.9744	SBP	gel	CEP68
2:65752774_TA_T	2	65525640	TA	T	0.34699	0.98915	0.0167762	0.00184745	18.9671	HEIGHT	hrc
rs702892	2	65531812	A	G	0.343687	0.989966	0.0168464	0.00185127	19.0438	HEIGHT	gel	LOC105369166
rs11693735	2	65782459	C	T	0.110629	0.99446	0.0153999	0.00277803	7.52791	HEIGHT	gel
rs11693735	2	65782459	C	T	0.110078	0.985322	0.0156456	0.0027959	7.65863	HEIGHT	hrc
rs2861685	2	67610421	T	C	0.411777	0.999398	-0.0174285	0.00210804	15.8644	BMI	gel	LOC105374786
rs2861685	2	67610421	T	C	0.411495	0.998375	-0.0175168	0.00210924	16	BMI	hrc	LOC105374786
rs17034913	2	68079607	C	T	0.135389	0.996342	0.0160802	0.00282984	7.87666	SBP	gel
rs62145917	2	68084597	G	A	0.135385	1	0.0156998	0.00282466	7.56435	SBP	hrc
rs75483778	2	68210670	A	G	0.0807303	0.998672	-0.0330447	0.0032144	24.0627	HEIGHT	hrc	PPP3R1
rs3039851	2	68218181	ATTAAT	A	0.0811673	0.999482	-0.0327587	0.00320791	23.7558	HEIGHT	gel	PPP3R1
rs2311412	2	68783425	T	C	0.495854	0.998225	-0.0115148	0.00193424	8.58004	SBP	gel	ARHGAP25
rs2311412	2	68783425	T	C	0.495503	0.992491	-0.011367	0.00194052	8.32863	SBP	hrc	ARHGAP25
rs3812	2	68861170	G	C	0.627685	0.991508	-0.0121742	0.00215463	7.79532	DBP	hrc
rs77557115	2	69071722	T	G	0.0410678	0.995209	-0.0283038	0.00441389	9.84398	HEIGHT	gel	ANTXR1
rs77557115	2	69071722	T	G	0.0409183	0.987654	-0.0284051	0.00443784	9.81051	HEIGHT	hrc	ANTXR1
rs112210761	2	69091311	C	G	0.249564	0.984607	-0.0163232	0.00203157	15.0279	HEIGHT	hrc	ANTXR1
rs4076190	2	69101257	A	G	0.330938	0.992457	-0.0122153	0.00186183	10.2718	HEIGHT	gel	ANTXR1
rs6710260	2	69102986	A	G	0.156947	0.99259	0.017498	0.00241686	12.3479	HEIGHT	gel	ANTXR1 MIR3126
rs6710260	2	69102986	A	G	0.156401	0.979495	0.0173402	0.00243643	11.9575	HEIGHT	hrc	ANTXR1 MIR3126
rs6546519	2	69427180	G	A	0.411674	0.999636	-0.0119346	0.00196413	8.91008	SBP	gel	NFU1
rs6546519	2	69427180	G	A	0.411703	0.999638	-0.0132084	0.00211087	9.40713	DBP	gel	NFU1
rs4284873	2	69436173	G	A	0.411272	0.9973	-0.0120348	0.0019668	9.02602	SBP	hrc	NFU1
rs35681682	2	69450947	T	C	0.406663	1	-0.0128375	0.00206688	9.27872	DBP	hrc
rs76371146	2	69660469	A	G	0.0173685	1	0.0391029	0.00663768	8.41595	HEIGHT	gel	ANXA4
rs76371146	2	69660469	A	G	0.0173666	1	0.0383879	0.00663647	8.13802	HEIGHT	hrc	ANXA4
rs7585767	2	70111212	A	G	0.489862	0.994213	-0.0137505	0.00175226	14.3717	HEIGHT	gel
rs7585767	2	70111212	A	G	0.48926	0.97718	-0.0133477	0.00176734	13.3694	HEIGHT	hrc
rs3771371	2	71400409	C	T	0.571885	1	-0.0314194	0.00176749	69.9673	HEIGHT	gel	ZNF638
rs3771371	2	71400409	C	T	0.571887	1	-0.0314817	0.00176708	70.272	HEIGHT	hrc	ZNF638
rs2303597	2	71553691	T	C	0.706915	0.996149	-0.0186849	0.00192528	21.5422	HEIGHT	gel	DYSF
rs2303597	2	71553691	T	C	0.706833	0.98883	-0.0186144	0.001932	21.244	HEIGHT	hrc	DYSF
rs139568420	2	71797153	C	CCTG	0.0776201	0.930302	0.0250751	0.00337898	12.9344	HEIGHT	hrc	CCDC141 LOC105373766
rs707718	2	72129320	G	T	0.187069	0.986383	0.0195373	0.0022605	17.2613	HEIGHT	gel	CYP26B1
rs707718	2	72129320	G	T	0.184826	0.956686	0.0185989	0.00230599	15.1369	HEIGHT	hrc	CYP26B1
rs72846407	2	72136349	C	G	0.0428262	0.944168	0.0283235	0.00442595	9.80695	HEIGHT	gel	CYP26B1
rs115772341	2	72583715	T	A	0.0102982	0.918966	0.0530494	0.00895938	8.49512	HEIGHT	hrc	EXOC6B
rs58962779	2	73328673	T	C	0.307499	0.995844	0.0123715	0.00225486	7.38751	DBP	gel
rs34565520	2	73340591	A	ACT	0.288103	0.978459	0.0128389	0.00232038	7.50226	DBP	hrc
rs1450601146	2	74003474	G	C	0.000866875	0.960178	0.168626	0.0297983	7.81721	HEIGHT	gel	TET3
rs13030414	2	74028157	T	A	0.29137	0.996552	-0.0114458	0.00192434	8.56609	HEIGHT	gel	TET3
rs13030414	2	74028157	T	A	0.290846	0.993611	-0.0113315	0.00192834	8.37721	HEIGHT	hrc	TET3
2:74712596_CT_C	2	74485469	CT	C	0.817108	0.927217	-0.0139987	0.00234917	8.59556	HEIGHT	hrc
rs2240443	2	74505288	T	G	0.134627	0.999324	0.0140438	0.00256391	7.36516	HEIGHT	gel	PCGF1 LBX2 LBX2-AS1
rs11689667	2	85264242	T	C	0.456053	0.996762	-0.0122646	0.00194241	9.56592	SBP	gel	TCF7L1
rs883650	2	85264624	T	C	0.456322	0.990213	-0.0122851	0.0019485	9.54007	SBP	hrc	TCF7L1
rs72843872	2	85592904	A	G	0.306614	0.998462	0.0176796	0.00189336	20.0066	HEIGHT	gel	VAMP5
rs72843872	2	85592904	A	G	0.306259	0.996359	0.0176442	0.00189551	19.8869	HEIGHT	hrc	VAMP5
rs2059352	2	86200698	G	A	0.345326	0.999406	-0.0139349	0.00203228	11.1523	SBP	gel	MRPL35
rs2059352	2	86200698	G	A	0.344926	0.998232	-0.0140695	0.00203415	11.335	SBP	hrc	MRPL35
rs2059352	2	86200698	G	A	0.345314	0.999406	-0.0124873	0.00218409	7.96595	DBP	gel	MRPL35
rs4832029	2	86228552	G	A	0.337032	0.981201	-0.0125783	0.00221834	7.84566	DBP	hrc	REEP1
rs34355307	2	86573383	G	A	0.610051	0.984659	-0.0162827	0.0021456	13.4912	BMI	hrc	RNF103-CHMP3 LOC105374845
rs308911	2	86628854	A	G	0.714254	0.998339	-0.017002	0.00230083	12.8317	BMI	gel	RNF103-CHMP3
chr2:88476638_GTTTA_G	2	88476638	GTTTA	G	0.331297	0.993619	-0.0144856	0.00186154	14.1448	HEIGHT	gel
rs58890519	2	88507288	G	T	0.0252209	0.719294	-0.05001	0.00787669	9.66441	DBP	hrc
rs11681299	2	88602214	C	T	0.287827	0.999912	0.0319008	0.00192657	60.8558	HEIGHT	gel	EIF2AK3
rs11681299	2	88602214	C	T	0.287907	0.999841	0.0318363	0.00192601	60.6489	HEIGHT	hrc	EIF2AK3
rs29000577	2	96111792	T	TG	0.65983	0.99129	-0.0199861	0.00219885	19.0017	DBP	hrc
rs810057	2	96349335	T	C	0.335994	0.9992	0.0199833	0.00219686	19.0294	DBP	gel	NCAPH
rs189255944	2	96752905	T	G	0.0265801	0.943043	-0.0683691	0.00557524	33.8443	HEIGHT	hrc
rs186606513	2	96816264	G	A	0.027497	0.988725	-0.0670891	0.00536091	35.2062	HEIGHT	gel	CNNM3 LOC100506036
rs186606513	2	96816264	G	A	0.0275121	0.98874	0.0393619	0.00593089	10.494	SBP	gel	CNNM3 LOC100506036
rs71427097	2	96861226	C	T	0.0297571	0.966636	0.036423	0.00578301	9.52148	SBP	hrc	SEMA4C
rs3214545	2	98564852	AT	A	0.247126	0.999642	-0.0120074	0.00202757	8.49768	HEIGHT	gel	INPP4A
rs751751485	2	98564852	AT	A	0.246801	0.997155	-0.0121273	0.00203028	8.63333	HEIGHT	hrc	INPP4A
rs541582524	2	100211179	G	GCT	0.406037	0.995127	-0.017401	0.00212019	15.6454	BMI	hrc
rs4583487	2	100220664	G	T	0.401591	0.999975	-0.0172418	0.00211937	15.3864	BMI	gel	LINC01104
2:103098355_CT_C	2	102481896	CT	C	0.55343	0.981366	0.0153728	0.00177375	17.3525	HEIGHT	hrc
rs2310303	2	102487420	A	G	0.556797	0.995599	0.0152057	0.00176276	17.1973	HEIGHT	gel	SLC9A4
rs6707445	2	103804400	G	A	0.451679	0.993243	0.0143454	0.00209341	11.1397	BMI	gel
rs6707445	2	103804400	G	A	0.45256	0.986405	0.0147361	0.00210034	11.6416	BMI	hrc
rs6739701	2	104515874	A	G	0.432413	0.995194	0.0162256	0.00177023	19.3081	HEIGHT	gel
rs6739701	2	104515874	A	G	0.431622	0.989023	0.015897	0.00177532	18.4668	HEIGHT	hrc
rs10701371	2	104822552	T	TTAC	0.311281	0.996883	0.0154165	0.00224786	11.1569	BMI	hrc	LINC01158
rs1451533	2	104849547	G	A	0.274751	0.993748	0.0162503	0.0023354	11.4627	BMI	gel	LINC01158
rs536193149	2	104918880	C	CT	0.26358	0.938346	-0.0134954	0.00243601	7.51919	DBP	hrc
rs72832230	2	104974455	G	T	0.261305	0.999092	-0.0130534	0.00236679	7.45803	DBP	gel	LOC102724691
rs796829611	2	104989472	AT	A	0.264681	0.97421	-0.0150768	0.00238799	9.56438	BMI	hrc
rs11683645	2	105252779	G	T	0.143815	0.987232	-0.014542	0.00250857	8.17041	HEIGHT	hrc	TGFBRAP1
rs6724911	2	105260287	A	G	0.145206	0.951156	-0.0153833	0.00254718	8.8104	HEIGHT	gel	TGFBRAP1
rs6738207	2	105373259	G	A	0.400286	0.996624	0.0138096	0.0017865	13.9683	HEIGHT	gel	FHL2
rs6738207	2	105373259	G	A	0.400004	0.991948	0.0137547	0.00179062	13.8036	HEIGHT	hrc	FHL2
rs66989638	2	106073280	G	A	0.120101	0.990561	0.0270555	0.00269634	22.967	HEIGHT	gel	C2orf40
rs66989638	2	106073280	G	A	0.119966	0.976724	0.0275133	0.00271673	23.3792	HEIGHT	hrc	C2orf40
rs34427856	2	106970584	A	AAC	0.615076	0.995516	-0.0120039	0.00214095	7.68592	DBP	gel
rs7593367	2	106972689	G	C	0.615158	0.990696	-0.0120743	0.00214651	7.73189	DBP	hrc
rs13413838	2	110937220	G	C	0.338796	0.995465	-0.0103278	0.00185074	7.61979	HEIGHT	hrc	ACOXL
rs4848344	2	110937767	T	G	0.335013	0.998611	-0.0105296	0.00185278	7.87858	HEIGHT	gel	ACOXL
rs56952027	2	111119527	C	T	0.48432	0.991159	0.010778	0.00175742	9.06394	HEIGHT	hrc	BCL2L11
rs7602904	2	111123023	C	T	0.484575	0.997373	0.0105073	0.00175216	8.69619	HEIGHT	gel	BCL2L11
rs3811640	2	112019402	C	A	0.27681	0.998581	-0.0141692	0.00216105	10.2594	SBP	gel	MERTK
rs3811640	2	112019402	C	A	0.277097	0.996678	-0.0140738	0.00216245	10.119	SBP	hrc	MERTK
rs3811640	2	112019402	C	A	0.276792	0.998582	-0.0157872	0.00232267	10.9714	DBP	gel	MERTK
rs3811640	2	112019402	C	A	0.277079	0.996676	-0.0158232	0.00232414	11.0052	DBP	hrc	MERTK
rs11123203	2	113665488	A	G	0.197672	1	-0.0141201	0.00242333	8.24781	SBP	hrc
rs17005241	2	120817840	G	A	0.0595612	0.995501	-0.0334369	0.00372949	18.5103	HEIGHT	gel	GLI2
rs13392139	2	120821192	A	G	0.0650715	0.988724	-0.0322509	0.00358767	18.6044	HEIGHT	hrc	GLI2
rs13025031	2	120856969	A	G	0.16943	0.998354	-0.0336012	0.00232628	46.5642	HEIGHT	hrc	GLI2
rs4848645	2	120866116	C	G	0.169705	0.997692	-0.0333945	0.00232627	46.0063	HEIGHT	gel	GLI2
rs13423977	2	120886216	A	G	0.268124	0.968295	0.0113107	0.0020043	7.77761	HEIGHT	hrc	GLI2
rs2119021	2	121249802	A	C	0.558838	0.99023	0.0113384	0.00195528	8.1754	SBP	gel	TFCP2L1
2:128013973_CA_C	2	127256397	CA	C	0.229319	0.910065	0.0167966	0.00217377	13.958	HEIGHT	hrc
chr2:127256397_CA_C	2	127256397	CA	C	0.21562	0.993226	0.0164363	0.00212611	13.9707	HEIGHT	gel
rs13031865	2	128111805	T	G	0.402219	0.985559	0.0143525	0.00179516	14.888	HEIGHT	hrc	UGGT1
chr2:128119815_C_CT	2	128119815	C	CT	0.205268	0.99565	-0.0137216	0.00240063	7.96193	SBP	gel
rs10191421	2	128165458	G	A	0.429245	0.999844	0.0146113	0.00176774	15.8568	HEIGHT	gel	UGGT1
rs6761320	2	128292780	C	T	0.431711	0.994247	-0.012262	0.00176993	11.3696	HEIGHT	gel	HS6ST1
rs6761320	2	128292780	C	T	0.43234	0.99178	-0.0123851	0.00177169	11.5626	HEIGHT	hrc	HS6ST1
rs7574116	2	133708730	T	C	0.147515	0.990684	0.0177315	0.00246912	12.1607	HEIGHT	hrc
rs36066383	2	133720105	C	T	0.149657	0.995304	0.0176456	0.00244638	12.2616	HEIGHT	gel
chr2:135360934_GGTTT_G	2	135360934	GGTTT	G	0.0684853	0.988848	-0.0282219	0.003534	14.8552	HEIGHT	gel
rs6735793	2	135408195	G	A	0.0690588	0.990564	-0.0279283	0.00351776	14.6916	HEIGHT	hrc	ZRANB3
rs6754311	2	135950412	T	C	0.254044	0.993646	-0.0133062	0.00243695	7.32269	BMI	gel	DARS
rs58339575	2	137620781	AG	A	0.27181	0.998921	0.0134562	0.00217246	9.2317	SBP	gel	THSD7B
rs773680873	2	137620781	AG	A	0.271497	0.994216	0.0134216	0.00217861	9.13991	SBP	hrc	THSD7B
rs62171698	2	143201527	C	A	0.140382	1	0.0174985	0.00299715	8.27813	BMI	hrc	ARHGAP15
chr2:143209557_T_TAAAAA	2	143209557	T	TAAAAA	0.12728	0.996797	0.0189163	0.00312985	8.82245	BMI	gel
rs13405986	2	143404165	A	G	0.369722	0.997151	-0.0134786	0.00215251	9.41955	DBP	hrc	ARHGAP15
rs12691680	2	143446769	C	T	0.371241	0.998823	-0.0136756	0.00214972	9.69959	DBP	gel	ARHGAP15
rs12467963	2	144587776	A	T	0.404798	0.993897	-0.0104541	0.00178392	8.33508	HEIGHT	gel
rs12467963	2	144587776	A	T	0.404383	0.980684	-0.0106885	0.00179571	8.57758	HEIGHT	hrc
rs73963972	2	144854376	T	C	0.108964	0.996653	0.0198174	0.00335265	8.46837	BMI	gel	TEX41
rs28414958	2	144865304	G	A	0.0701095	0.995931	0.0236779	0.00408237	8.17847	BMI	hrc	TEX41
rs72854462	2	144962572	A	G	0.250807	0.996794	0.0181707	0.00240114	13.4197	DBP	gel	TEX41
rs72854462	2	144962572	A	G	0.250603	0.992136	0.0183505	0.00240747	13.6034	DBP	hrc	TEX41
rs150344547	2	145214997	T	TA	0.10525	0.933408	-0.0233157	0.00349221	10.6113	DBP	hrc	LOC100505498
rs778094	2	147146234	G	A	0.576604	0.998897	-0.0170373	0.00210543	15.2316	BMI	gel
rs778094	2	147146234	G	A	0.577151	0.997019	-0.0171646	0.00210813	15.4106	BMI	hrc
rs431567	2	147190800	A	T	0.580724	0.952425	-0.0122676	0.00215895	7.87624	DBP	hrc
rs1083485	2	147193149	T	C	0.579659	0.997812	-0.0121032	0.00210857	8.02368	DBP	gel
rs35962777	2	147950943	A	AT	0.290283	0.966411	0.0127933	0.00233167	7.38791	DBP	hrc	ORC4
rs72887143	2	155740544	A	T	0.165615	0.998647	0.019483	0.00235053	15.9414	HEIGHT	gel
rs72887152	2	155747513	T	A	0.165792	0.996731	0.0194079	0.00235127	15.8156	HEIGHT	hrc
rs554649308	2	156196578	T	TA	0.429914	0.979232	-0.0103339	0.00178511	8.14982	HEIGHT	hrc
chr2:156326699_T_TC	2	156326699	T	TC	0.212957	1	0.012284	0.00213737	8.04233	HEIGHT	gel
rs149350322	2	156333180	T	G	0.00371747	0.995546	-0.088735	0.0143773	9.17081	HEIGHT	gel	NR4A2
rs142290984	2	156559214	C	T	0.00357446	0.984752	-0.0905758	0.0147185	9.12141	HEIGHT	hrc	GPD2
rs201108354	2	158449996	T	TG	0.146842	0.993009	-0.0174578	0.00294462	8.51523	BMI	gel	CCDC148
rs80330591	2	158512208	G	A	0.146675	0.997278	-0.0168908	0.00293872	8.04347	BMI	hrc	PKP4
rs2069100	2	158559008	G	A	0.278078	0.998412	-0.0173893	0.00232179	13.1606	DBP	gel	PKP4
rs72936986	2	158572867	A	C	0.27865	0.999267	-0.0141019	0.00215817	10.1942	SBP	gel	PKP4
rs72936986	2	158572867	A	C	0.278657	0.998888	-0.0140324	0.00215862	10.097	SBP	hrc	PKP4
rs72936986	2	158572867	A	C	0.278667	0.998889	-0.0171818	0.0023199	12.8863	DBP	hrc	PKP4
chr2:159082371_TA_T	2	159082371	TA	T	0.726852	0.993958	0.0123653	0.0019656	9.5007	HEIGHT	gel
rs7425274	2	160346884	T	C	0.429034	0.999017	0.0113527	0.00176385	9.91223	HEIGHT	gel	RBMS1
rs7425274	2	160346884	T	C	0.428912	0.997034	0.0113323	0.00176521	9.86503	HEIGHT	hrc	RBMS1
rs12692596	2	160409399	C	T	0.372258	0.999288	0.012804	0.00214607	8.6148	BMI	gel	RBMS1 MIR4785
rs12692596	2	160409399	C	T	0.37232	0.9964	0.0127037	0.00214891	8.47031	BMI	hrc	RBMS1 MIR4785
rs55732192	2	161421722	G	T	0.0929049	0.9926	-0.0218277	0.00334271	10.1818	SBP	gel	TBR1
rs72879222	2	161828728	C	T	0.0765017	0.987262	-0.0234384	0.00365833	9.82812	SBP	hrc	SLC4A10
rs62187703	2	161829705	G	A	0.077215	0.999141	-0.023779	0.00389138	9.00347	DBP	gel	SLC4A10
rs72879248	2	161834856	C	G	0.0762511	0.987399	-0.0246192	0.0039382	9.39057	DBP	hrc	SLC4A10
rs141961555	2	163718838	A	AGC	0.166876	0.842557	0.0174478	0.00303534	8.04488	BMI	hrc	FIGN
rs13004584	2	164046371	C	T	0.230184	0.995986	-0.0244473	0.0023026	25.6061	SBP	gel
rs35338870	2	164046491	A	AT	0.227917	0.976702	-0.0248518	0.0023326	25.7778	SBP	hrc
rs268263	2	164097664	T	A	0.75302	0.994997	0.0314191	0.00225356	43.4534	SBP	gel
rs268263	2	164097664	T	A	0.753149	0.984027	0.0314089	0.00226672	42.9352	SBP	hrc
rs1446468	2	164106976	T	C	0.545037	0.994051	0.0206659	0.00209295	22.2682	DBP	hrc
rs73029563	2	164151656	C	G	0.543902	0.998232	0.0247256	0.00194253	36.3868	SBP	gel
rs73029563	2	164151656	C	G	0.543969	0.995393	0.0244384	0.00194572	35.4558	SBP	hrc
rs6726740	2	164193618	T	G	0.269451	0.997161	-0.024844	0.00234749	25.4479	DBP	gel
rs6726740	2	164193618	T	G	0.269784	0.992474	-0.0248556	0.00235215	25.3736	DBP	hrc
2:165513065_CA_C	2	164656555	CA	C	0.406222	0.999473	-0.0126315	0.00196911	9.85083	SBP	hrc
rs34271465	2	164656555	CA	C	0.406115	0.999957	-0.012623	0.00196807	9.84825	SBP	gel
rs10195252	2	164656581	T	C	0.405861	1	-0.0115445	0.00211771	7.30123	DBP	hrc
chr2:165351871_G_GTT	2	165351871	G	GTT	0.243198	0.998074	-0.0152521	0.00242106	9.5256	BMI	gel
rs12468128	2	165366175	T	G	0.245462	1	-0.0148701	0.00241247	9.14874	BMI	hrc	SCN2A
rs566465	2	168848594	A	T	0.467357	0.999286	0.0245227	0.00174957	43.9077	HEIGHT	gel	NOSTRIN
rs566465	2	168848594	A	T	0.467308	0.998884	0.0244083	0.0017497	43.5024	HEIGHT	hrc	NOSTRIN
rs1420382	2	170734785	T	C	0.647645	0.999765	-0.0132176	0.00217703	8.89688	BMI	gel	LOC101926913
rs6433243	2	170748985	T	C	0.647762	0.997943	-0.013186	0.00217917	8.84154	BMI	hrc	LOC101926913
rs143390665	2	170887374	A	AAAG	0.510995	0.981394	0.0124107	0.00176098	11.74	HEIGHT	hrc	XPO6
rs4233833	2	170888932	A	G	0.506651	0.998571	0.0120922	0.00174545	11.3693	HEIGHT	gel
chr2:170963960_T_TA	2	170963960	T	TA	0.291891	0.995193	0.0141699	0.00228671	9.23893	DBP	gel
rs35890547	2	170964608	G	A	0.286751	0.993661	0.0142093	0.00230103	9.17988	DBP	hrc	GORASP2
rs12151587	2	170980385	T	C	0.419783	0.988854	-0.0188003	0.00177885	25.3809	HEIGHT	hrc
rs2557794	2	171011832	G	T	0.36023	0.999586	-0.0192371	0.00181823	25.4337	HEIGHT	gel	TLK1
rs12618898	2	171033796	A	C	0.662275	0.999535	-0.0118861	0.00204516	8.20909	SBP	gel	TLK1
rs7594071	2	171181584	C	T	0.386693	0.984444	0.0112718	0.00200038	7.7564	SBP	hrc	TLK1
chr2:171334071_TAAAAC_T	2	171334071	TAAAAC	T	0.286723	0.996325	0.0214632	0.00193452	27.8766	HEIGHT	gel
rs13407631	2	171387543	T	A	0.305667	0.971822	0.0203081	0.00192357	25.3289	HEIGHT	hrc	METTL8
chr2:171549081_C_CTATT	2	171549081	C	CTATT	0.242848	0.995077	-0.0213621	0.00203765	24.9887	HEIGHT	gel
rs12185567	2	171704219	A	C	0.720302	0.99925	0.0146108	0.00231595	9.55093	BMI	gel	DYNC1I2
2:172594315_AT_A	2	171737805	AT	A	0.284975	0.983595	-0.0147591	0.00232046	9.69633	DBP	hrc
rs13397444	2	171759913	G	A	0.298147	0.999535	-0.0139612	0.00227102	9.10413	DBP	gel
2:172664931_GTTA_G	2	171808421	GTTA	G	0.280933	0.995632	-0.014613	0.00231749	9.54188	BMI	hrc
rs57645908	2	173937134	T	A	0.245431	0.999582	-0.0196391	0.00202697	21.4734	HEIGHT	gel	SP3
rs16862227	2	173968239	G	T	0.231022	0.985677	-0.0204475	0.00208256	22.0278	HEIGHT	hrc
rs17236066	2	173998758	G	A	0.0802508	0.997512	0.0247892	0.00320301	14.0003	HEIGHT	gel
rs17236066	2	173998758	G	A	0.080125	0.993711	0.0250259	0.00321043	14.1917	HEIGHT	hrc
rs6737629	2	174074440	C	T	0.398457	0.992845	0.0140379	0.00198172	11.8528	SBP	gel	OLA1
rs11694601	2	174084630	A	G	0.398585	0.984123	0.0143535	0.00199141	12.2448	SBP	hrc	OLA1
rs9636262	2	174163828	T	C	0.466951	0.999546	0.0119829	0.00208411	8.04845	DBP	gel	OLA1
rs796411235	2	174174287	A	AT	0.465468	0.995604	0.0121317	0.0020891	8.19694	DBP	hrc	OLA1
rs34234296	2	174301908	G	A	0.393117	0.975337	-0.0163515	0.00215252	13.5165	BMI	hrc
rs13017832	2	174306064	G	A	0.394393	0.990795	-0.0153439	0.0021339	12.1903	BMI	gel
rs2437923	2	175443646	A	G	0.155897	1	0.0152067	0.00267182	7.89991	SBP	gel
rs2437927	2	175444825	T	C	0.155112	0.998515	0.0154194	0.00267824	8.06814	SBP	hrc
rs2857539	2	176160135	G	A	0.317592	0.997892	0.0149231	0.00207862	12.1545	SBP	gel	HOXD3
rs7606110	2	176163823	T	C	0.317894	0.994766	0.0147667	0.00208163	11.8845	SBP	hrc	HOXD3
rs12693095	2	176625566	T	G	0.569501	0.991169	0.0119767	0.00195906	9.01109	SBP	hrc
rs10179687	2	176677570	G	C	0.577131	0.998275	0.0119189	0.00195662	8.9515	SBP	gel	LOC105369143
rs17400325	2	177701185	T	C	0.0413537	1	0.0549521	0.00439251	35.1839	HEIGHT	gel	PDE11A LOC105373764
rs17400325	2	177701185	T	C	0.0413415	1	0.0552012	0.00439142	35.5117	HEIGHT	hrc	PDE11A LOC105373764
rs55844607	2	178906271	A	G	0.0866297	0.998872	0.0310933	0.00369263	16.4256	DBP	gel	CCDC141 LOC105373766
rs55844607	2	178906271	A	G	0.0865247	0.997555	0.031135	0.00369641	16.4356	DBP	hrc	CCDC141 LOC105373766
rs10174253	2	180458433	A	C	0.281641	0.986773	0.018002	0.00232983	13.9572	BMI	hrc
rs10209994	2	180650228	A	C	0.305857	0.996336	0.0169741	0.00225985	13.2321	BMI	gel
2:181865283_CT_C	2	181000556	CT	C	0.33592	0.912814	-0.0176776	0.00229628	13.8606	DBP	hrc
rs7575113	2	181020568	G	C	0.310444	0.999899	-0.012626	0.00208514	8.85313	SBP	gel	UBE2E3
rs7575113	2	181020568	G	C	0.310511	0.986749	-0.0126676	0.00209939	8.79577	SBP	hrc	UBE2E3
rs3215269	2	181061505	AG	A	0.296099	0.997913	-0.0168877	0.00227202	12.9737	DBP	gel	UBE2E3
rs12474446	2	182129958	T	A	0.207128	0.99715	-0.0157183	0.00238585	10.3513	SBP	gel	PPP1R1C
rs6732308	2	182131461	A	G	0.207906	0.986556	-0.0157433	0.00239558	10.3036	SBP	hrc	PPP1R1C
rs12693302	2	182346716	G	A	0.649813	0.999551	-0.0112143	0.00202494	7.51457	SBP	gel	PDE1A
rs12693302	2	182346716	G	A	0.649908	0.999024	-0.0111772	0.00202574	7.46379	SBP	hrc	PDE1A
rs12693302	2	182346716	G	A	0.649797	0.999551	-0.0240912	0.00217624	27.7566	DBP	gel	PDE1A
rs12693302	2	182346716	G	A	0.649892	0.999024	-0.0240915	0.00217705	27.7372	DBP	hrc	PDE1A
rs2623439	2	182363581	G	A	0.700489	0.997015	-0.0110056	0.00190767	8.09872	HEIGHT	gel	PDE1A
rs3063063	2	182366634	T	TGAA	0.686416	0.986752	-0.0110231	0.00189305	8.23792	HEIGHT	hrc	PDE1A
rs7607693	2	182826293	A	G	0.0768453	0.992612	0.0193194	0.00328922	8.37002	HEIGHT	gel
rs7607693	2	182826293	A	G	0.0768274	0.992668	0.0202929	0.00329003	9.16015	HEIGHT	hrc
rs16823787	2	182828064	A	G	0.0829743	1	0.021303	0.00316653	10.7631	HEIGHT	hrc
chr2:182834000_GA_G	2	182834000	GA	G	0.0814681	0.999549	0.0209266	0.0031942	10.2442	HEIGHT	gel
2:183702233_TG_T	2	182837505	TG	T	0.101867	0.977404	0.0260449	0.00291235	18.4214	HEIGHT	hrc
rs1561369	2	182838236	G	A	0.119895	0.998182	0.0243075	0.0026884	18.8115	HEIGHT	gel	FRZB
rs13002540	2	184434499	A	C	0.521198	0.997435	-0.00954922	0.00174958	7.3174	HEIGHT	gel	LOC102724340
rs981320	2	184434891	T	G	0.521407	0.992463	-0.00973697	0.00175383	7.54872	HEIGHT	hrc	LOC102724340
rs948219934	2	189455726	A	G	3.78551e-05	0.415781	1.22126	0.215028	7.86952	HEIGHT	gel	WDR75
rs62179714	2	190702815	G	C	0.280201	0.989698	-0.0160538	0.00215894	12.9837	SBP	hrc
rs62179715	2	190705346	C	T	0.305181	0.999087	-0.0167009	0.00225322	12.9051	DBP	gel
rs6725611	2	190714299	G	A	0.305331	1	-0.0166832	0.00225216	12.8909	DBP	hrc
rs4366932	2	190727521	C	T	0.403651	0.996343	-0.0132295	0.00197034	10.7237	SBP	gel
rs35917062	2	190796102	G	A	0.107314	1	-0.0233298	0.00281619	15.9247	HEIGHT	gel
rs35917062	2	190796102	G	A	0.107315	1	-0.023482	0.00281551	16.1299	HEIGHT	hrc
rs13420967	2	190877887	G	T	0.265388	0.995198	0.0151466	0.00198124	13.6801	HEIGHT	hrc
chr2:190878629_AT_A	2	190878629	AT	A	0.265163	0.997649	0.0150387	0.00197981	13.5152	HEIGHT	gel
rs1064213	2	198085516	G	A	0.477272	1	0.0144348	0.00208165	11.3891	BMI	gel	PLCL1
rs1064213	2	198085516	G	A	0.477272	1	0.0144755	0.00208163	11.4494	BMI	hrc	PLCL1
2:199226217_CT_C	2	198361493	CT	C	0.818845	0.881628	0.0168053	0.00241966	11.4229	HEIGHT	hrc
rs12477557	2	198372146	C	A	0.211472	0.99964	-0.0147973	0.00214283	11.3008	HEIGHT	gel	LOC101927619
rs34122762	2	198879813	G	A	0.237711	1	0.0122478	0.00204967	8.63943	HEIGHT	gel
rs34122762	2	198879813	G	A	0.237695	1	0.012206	0.00204933	8.58781	HEIGHT	hrc
rs13014796	2	199456327	G	A	0.168179	0.997068	-0.0205252	0.00233936	17.7629	HEIGHT	gel	SATB2
rs13014796	2	199456327	G	A	0.168716	0.99176	-0.0208147	0.00234242	18.1982	HEIGHT	hrc	SATB2
rs34802998	2	200106445	G	C	0.20262	0.994319	-0.0128963	0.00217819	8.49397	HEIGHT	hrc
rs4673705	2	200108566	C	A	0.203184	0.997373	-0.0128503	0.00217334	8.473	HEIGHT	gel
rs13383002	2	201429710	C	T	0.022296	0.999637	0.0390239	0.00592616	10.3421	HEIGHT	gel	TRAK2
rs13408390	2	201429714	A	G	0.0222498	0.998913	0.0387012	0.00594926	10.1102	HEIGHT	hrc	TRAK2
rs6435149	2	202406544	T	C	0.255192	0.999266	-0.018896	0.0020016	20.4303	HEIGHT	gel	BMPR2
rs10674122	2	202476260	A	ATG	0.255824	0.994942	-0.0190554	0.00200438	20.7067	HEIGHT	hrc	BMPR2
rs13028366	2	203294430	G	A	0.383697	0.999459	-0.012042	0.00213574	7.76526	BMI	gel	CYP20A1
rs13028366	2	203294430	G	A	0.38396	0.996968	-0.0122098	0.00213826	7.94736	BMI	hrc	CYP20A1
rs2162003	2	204212405	T	C	0.390896	0.97292	-0.0121401	0.00201138	8.80063	SBP	hrc
rs2162003	2	204212405	T	C	0.390466	0.989961	-0.014329	0.00214161	10.6537	DBP	gel
rs2162003	2	204212405	T	C	0.3909	0.97292	-0.0154575	0.00216158	12.0649	DBP	hrc
rs11690717	2	204228637	G	T	0.36974	1	-0.0116704	0.00200603	8.22424	SBP	gel
rs4482463	2	204511186	C	A	0.92322	0.996743	-0.0318859	0.00392186	15.3682	BMI	gel
rs4482463	2	204511186	C	A	0.923367	0.990337	-0.032644	0.00393804	15.9438	BMI	hrc
chr2:207546728_C_CA	2	207546728	C	CA	0.460837	0.998508	0.0123253	0.00193957	9.68007	SBP	gel
rs7575103	2	207634788	G	A	0.326073	0.998677	0.0128615	0.00221659	8.18455	DBP	hrc
rs57591036	2	207647658	G	A	0.325486	0.998826	0.0127666	0.0022175	8.06791	DBP	gel
rs12620663	2	207662814	C	T	0.449319	0.992138	0.0122115	0.00194879	9.43193	SBP	hrc	LOC102724714
rs11896555	2	207891628	C	T	0.275769	0.996022	-0.013139	0.00196055	10.6861	HEIGHT	hrc	PLEKHM3
rs11897810	2	207892020	C	T	0.276261	0.998483	-0.0131373	0.00195709	10.7188	HEIGHT	gel	PLEKHM3
rs2723211	2	210015768	G	A	0.444942	0.998574	-0.0119303	0.00175789	10.9405	HEIGHT	hrc	RPE
rs5838197	2	210200152	TG	T	0.452166	0.99761	-0.0117849	0.0017552	10.7235	HEIGHT	gel	ACADL
rs1047891	2	210675783	C	A	0.315883	1	-0.0121304	0.00207875	8.27039	SBP	gel	CPS1
rs1047891	2	210675783	C	A	0.315876	1	-0.0122444	0.0020789	8.41274	SBP	hrc	CPS1
rs4673553	2	210743655	T	G	0.448073	0.997491	0.0136896	0.00209028	10.2377	BMI	gel
rs4673553	2	210743655	T	G	0.448312	0.99305	0.0136545	0.00209513	10.1451	BMI	hrc
rs1816651	2	211151862	T	C	0.707784	0.999066	-0.0139801	0.002286	9.01663	BMI	gel
rs6722337	2	211168602	G	C	0.699343	0.988238	-0.0137445	0.00228001	8.78062	BMI	hrc
rs2033647	2	211437402	A	G	0.316951	0.994964	0.0144341	0.00223932	9.93922	BMI	hrc	ERBB4
rs16825008	2	211440116	A	G	0.322851	0.997622	0.014741	0.00222432	10.4658	BMI	gel	ERBB4
rs2220024	2	212467655	A	G	0.412994	0.999266	0.011677	0.00177456	10.3282	HEIGHT	gel	ERBB4
rs13427822	2	212549541	A	G	0.272497	0.988875	-0.0183249	0.00234467	14.2618	BMI	gel	LOC107985979
rs13427822	2	212549541	A	G	0.271978	0.976163	-0.0183914	0.00236132	14.169	BMI	hrc	LOC107985979
rs112905092	2	213147501	C	T	0.0167536	0.978986	0.0413476	0.00756014	7.34469	SBP	gel	IKZF2
rs112905092	2	213147501	C	T	0.0159962	0.931426	0.0433736	0.00792981	7.34598	SBP	hrc	IKZF2
rs112905092	2	213147501	C	T	0.0159903	0.931408	0.047483	0.00852402	7.59515	DBP	hrc	IKZF2
rs1250259	2	215435759	T	A	0.735659	0.996285	-0.0182767	0.00219307	16.1064	SBP	gel	FN1 LOC105373868
rs1250259	2	215435759	T	A	0.736028	0.994772	-0.0179912	0.00219902	15.5522	SBP	hrc	FN1 LOC105373868
2:216300905_ACCCG_A	2	215436182	ACCCG	A	0.541881	0.987045	0.0155176	0.00176543	17.824	HEIGHT	hrc
rs3910516	2	215438330	A	G	0.735312	0.994774	-0.0157141	0.00198308	14.6385	HEIGHT	gel
rs76152268	2	215439090	T	C	0.0162431	0.980817	-0.0656589	0.006931	20.5665	HEIGHT	gel
rs76152268	2	215439090	T	C	0.0155353	0.921682	-0.0669976	0.00730805	19.3156	HEIGHT	hrc
rs4425077	2	215545793	G	C	0.579858	0.999278	-0.0146414	0.00176863	15.9036	HEIGHT	gel	LOC102724861
rs2678273	2	215619859	C	T	0.826315	0.957979	-0.0163704	0.00235168	11.4717	HEIGHT	hrc	LINC00607 LOC102724861
rs12476416	2	215734247	G	T	0.776208	0.998056	0.0115625	0.00210018	7.4339	HEIGHT	hrc	LINC00607
rs4674022	2	215742664	G	A	0.801416	0.998868	0.0120494	0.00219346	7.4041	HEIGHT	gel	LINC00607
rs12471798	2	216626065	G	A	0.0935517	0.993405	0.0164099	0.00300494	7.32463	HEIGHT	hrc
rs36079180	2	216628713	C	CT	0.0946433	0.997813	0.0164267	0.00298294	7.43747	HEIGHT	gel
rs60656193	2	216710450	G	A	0.055672	0.989194	0.0238242	0.00385798	9.1802	HEIGHT	hrc	LOC101928278
rs34233293	2	216868162	A	C	0.148557	0.999391	-0.0156381	0.00245592	9.71646	HEIGHT	gel	LOC101928278 LOC105373876
rs1882419	2	216992243	A	G	0.331056	0.985071	0.0129139	0.00186987	11.3032	HEIGHT	gel	LOC101928278
rs10932688	2	216998758	C	G	0.271463	0.990337	0.0167331	0.00196974	16.7039	HEIGHT	hrc	LOC101928278
rs6716542	2	217025920	A	G	0.673033	1	0.0154997	0.00186085	16.0901	HEIGHT	gel	LOC101928278
rs17460952	2	217163072	T	C	0.0515045	1	-0.0234269	0.00394463	8.5423	HEIGHT	hrc	LOC101928278
rs11695415	2	217273761	T	C	0.143339	0.997642	-0.024986	0.00249858	22.8174	HEIGHT	hrc
rs57632285	2	217281631	T	G	0.142404	0.999551	-0.0251245	0.00250365	22.9714	HEIGHT	gel	DIRC3-AS1
rs13395110	2	217418580	T	G	0.315578	0.994357	-0.0266738	0.00188432	44.7634	HEIGHT	hrc	DIRC3
rs994532	2	217419487	A	G	0.315669	0.99777	-0.0265527	0.0018813	44.5068	HEIGHT	gel	DIRC3
rs74411434	2	217740264	C	T	0.081242	0.957062	0.0345807	0.00327812	25.2893	HEIGHT	gel	DIRC3
rs74411434	2	217740264	C	T	0.0791915	0.891651	0.0345637	0.00343536	23.086	HEIGHT	hrc	DIRC3
rs1529567	2	217741281	G	A	0.894919	0.999431	0.0300582	0.00284637	25.3412	HEIGHT	gel	DIRC3
rs11689753	2	217750825	G	A	0.894995	0.997212	0.0297904	0.00284974	24.8512	HEIGHT	hrc	DIRC3
rs918949	2	217809974	C	T	0.601515	1	-0.0155447	0.00212346	12.6071	DBP	hrc	TNS1
rs2161967	2	217815806	T	G	0.575008	0.996326	-0.0141906	0.00195996	12.3488	SBP	gel	TNS1
rs2161967	2	217815806	T	G	0.574968	0.996326	-0.0163347	0.00210645	14.0525	DBP	gel	TNS1
rs2571445	2	217818431	A	G	0.605084	1	-0.0142617	0.00197626	12.2729	SBP	hrc	TNS1
rs4674277	2	218258058	G	T	0.390781	0.985999	0.0132034	0.00199658	10.4242	SBP	gel	GPBAR1
rs4672882	2	218284916	C	T	0.40297	0.998947	0.0127565	0.00197311	9.99496	SBP	hrc	PNKD TMBIM1
rs201733666	2	218318330	GC	G	0.591072	0.995643	0.0220917	0.00178165	34.5803	HEIGHT	hrc	PNKD LOC105373880 LOC105373881
rs3839052	2	218318330	GC	G	0.590886	0.999217	0.0220273	0.00177839	34.5075	HEIGHT	gel	PNKD LOC105373880 LOC105373881
rs150974843	2	218408728	T	G	0.342463	0.989584	0.0139352	0.00219888	9.63137	BMI	gel
rs13391398	2	218417706	G	A	0.340001	1	0.0136724	0.00219289	9.34479	BMI	hrc	VIL1
rs759566014	2	218496239	GCCAAGATCGCA	G	0.567147	0.99041	0.0285474	0.00177193	57.6697	HEIGHT	hrc
rs524902	2	218568634	A	C	0.56967	0.999829	0.0286346	0.00176544	58.4351	HEIGHT	gel	CNOT9 USP37
rs541522682	2	218614018	C	CT	0.0414072	0.906181	-0.0467952	0.0046099	23.4843	HEIGHT	hrc	PLCD4
rs78058190	2	218835276	G	A	0.050611	0.786792	0.0330811	0.00533544	9.24898	DBP	hrc
rs934163017	2	218836440	A	G	7.51208e-05	0.932663	-0.620458	0.103566	8.68069	HEIGHT	gel
rs200513066	2	218856229	TAGG	T	0.0536946	0.922148	0.0321801	0.00478908	10.739	DBP	gel
rs374860737	2	219057383	C	T	0.0013511	0.968277	-0.188724	0.0240044	14.4227	HEIGHT	gel	IHH
rs138809270	2	219064672	C	T	0.0178424	0.979807	-0.110328	0.00664288	61.2175	HEIGHT	gel
rs138809270	2	219064672	C	T	0.0170848	0.937194	-0.11516	0.00693355	61.2227	HEIGHT	hrc
rs753203544	2	219147414	G	A	0.00142459	0.925998	-0.163526	0.0239295	11.0821	HEIGHT	hrc	NHEJ1
rs6715064	2	219177206	C	T	0.310637	0.999492	-0.0293906	0.00188898	53.8591	HEIGHT	gel	CNPPD1 FAM134A
rs6715064	2	219177206	C	T	0.310611	0.999284	-0.0294657	0.00188876	54.1419	HEIGHT	hrc	CNPPD1 FAM134A
rs74187143	2	219186954	A	G	0.0376416	0.999246	0.0567447	0.0045828	34.4858	HEIGHT	gel
rs74187143	2	219186954	A	G	0.037769	0.994782	0.0566688	0.00458467	34.3691	HEIGHT	hrc
rs147445258	2	219213930	C	T	0.00954819	1	-0.0752014	0.00894932	16.3614	HEIGHT	gel	ABCB6
rs147445258	2	219213930	C	T	0.00954779	1	-0.0751818	0.00894739	16.36	HEIGHT	hrc	ABCB6
rs2292604	2	219296584	C	T	0.151239	0.997769	-0.0187305	0.00290825	9.92409	BMI	gel	PTPRN
rs2292604	2	219296584	C	T	0.15117	0.995408	-0.0187502	0.0029131	9.9128	BMI	hrc	PTPRN
rs2708121	2	220583817	T	C	0.357298	0.99379	-0.0113471	0.00182838	9.26518	HEIGHT	gel	LOC105373895
rs1712240	2	220584589	T	A	0.3582	0.987398	-0.0107679	0.00183234	8.37797	HEIGHT	hrc	LOC105373895
rs79604877	2	222802234	A	G	0.0198622	0.980599	-0.0374912	0.00633742	8.48124	HEIGHT	gel
rs6711710	2	223091692	T	C	0.782877	0.997776	0.0150997	0.00212685	11.9026	HEIGHT	gel
rs6711710	2	223091692	T	C	0.78178	0.992427	0.0151489	0.00213008	11.9413	HEIGHT	hrc
rs12436	2	224001859	C	A	0.0996612	1	0.0216171	0.00293014	12.7925	HEIGHT	gel	SERPINE2
rs12436	2	224001859	C	A	0.0996605	1	0.0214848	0.00292947	12.651	HEIGHT	hrc	SERPINE2
rs2629047	2	224183057	T	A	0.394638	0.999162	-0.0234684	0.00178624	38.7026	HEIGHT	gel
rs2629047	2	224183057	T	A	0.394681	0.99781	-0.0234993	0.00178708	38.7666	HEIGHT	hrc
rs527449132	2	224473975	ATACAG	A	0.00461687	0.983273	0.168864	0.012933	38.2357	HEIGHT	gel	CUL3
rs112567314	2	224492608	T	C	0.0039573	0.906683	0.182468	0.0145443	35.3769	HEIGHT	hrc	CUL3
rs923901	2	224612559	A	T	0.633786	0.992691	0.0133066	0.00182056	12.5702	HEIGHT	gel	LOC105373909
rs923901	2	224612559	A	T	0.633481	0.985028	0.0132138	0.00182715	12.3222	HEIGHT	hrc	LOC105373909
rs437330	2	225050164	T	C	0.480839	0.998611	0.0118682	0.00208181	7.92381	DBP	gel
rs4674969	2	225077305	T	C	0.485071	0.988637	0.0123719	0.00209167	8.47858	DBP	hrc
rs952227	2	226197364	A	G	0.673075	0.999658	0.0147653	0.00206011	12.1163	SBP	gel
rs952227	2	226197364	A	G	0.673249	0.998622	0.0148076	0.00206158	12.1651	SBP	hrc
rs10804330	2	226321033	T	C	0.431825	0.995112	-0.0132677	0.00210296	9.55176	DBP	gel
rs10804330	2	226321033	T	C	0.430982	0.983751	-0.0140499	0.00211569	10.5059	DBP	hrc
rs17246129	2	226395248	G	A	0.30405	0.998292	0.0140816	0.00190223	12.8747	HEIGHT	gel
rs10048763	2	226399719	C	T	0.30348	0.99401	0.0144136	0.00190697	13.3892	HEIGHT	hrc
rs72973386	2	226492055	C	T	0.0254766	1	0.0322478	0.00555434	8.1936	HEIGHT	gel
rs72973386	2	226492055	C	T	0.0254615	1	0.0322298	0.0055549	8.18371	HEIGHT	hrc
rs183587141	2	226503350	C	T	0.0172939	0.995048	-0.102396	0.00668889	52.1722	HEIGHT	gel
rs183587141	2	226503350	C	T	0.0163309	0.960667	-0.1039	0.00700554	49.0357	HEIGHT	hrc
rs13015698	2	226836102	C	T	0.357636	1	0.0105901	0.00182099	8.21877	HEIGHT	gel	RHBDD1
rs13015698	2	226836102	C	T	0.357627	1	0.0106077	0.00182061	8.2471	HEIGHT	hrc	RHBDD1
chr2:228118240_GTTTTTTTT_G	2	228118240	GTTTTTTTT	G	0.329248	0.996887	0.0184519	0.00221622	16.077	BMI	gel
rs113784412	2	228132815	C	T	0.325878	0.969584	0.0183032	0.002254	15.3327	BMI	hrc	SPHKAP
rs12995314	2	229752941	T	C	0.316013	0.997902	0.0184614	0.00224261	15.7353	BMI	gel
rs759171552	2	229840800	TA	T	0.330753	0.942689	0.0193168	0.00227944	16.6264	BMI	hrc
rs12694861	2	230405450	G	A	0.603572	1	0.0111608	0.00197434	7.80204	SBP	gel	SP140L
rs12694861	2	230405450	G	A	0.603568	1	0.0111711	0.00197443	7.81465	SBP	hrc	SP140L
rs1530875	2	231334766	C	T	0.149247	0.924858	0.0177004	0.00254343	11.466	HEIGHT	hrc	ARMC9
rs139769498	2	231433270	TG	T	0.120025	0.988377	-0.0240959	0.00271041	18.2144	HEIGHT	gel
rs555449792	2	231433272	G	C	0.116635	0.960173	-0.0240121	0.00278391	17.1944	HEIGHT	hrc
rs10202701	2	231463970	C	T	0.54093	0.997861	0.0258181	0.00175723	48.1427	HEIGHT	gel	NCL
rs10202701	2	231463970	C	T	0.542398	0.994324	0.0257686	0.00176044	47.7912	HEIGHT	hrc	NCL
rs5268	2	231925343	C	T	0.633321	0.992509	0.0262111	0.00181717	46.438	HEIGHT	gel	NPPC
rs5268	2	231925343	C	T	0.634318	0.980931	0.0260887	0.0018288	45.4446	HEIGHT	hrc	NPPC
rs12619523	2	231981013	G	A	0.725747	0.999254	0.02993	0.00196314	51.7568	HEIGHT	hrc	DIS3L2
rs3100598	2	231999112	A	C	0.726068	0.999717	0.0300427	0.00196376	52.1071	HEIGHT	gel	DIS3L2
rs3116151	2	232083556	A	G	0.915434	0.998903	0.0601913	0.0031552	80.4053	HEIGHT	gel	DIS3L2
rs3116151	2	232083556	A	G	0.915345	0.997917	0.0601871	0.00315485	80.4121	HEIGHT	hrc	DIS3L2
rs16828632	2	232119490	G	A	0.0204053	0.998282	-0.0856985	0.00621138	42.5757	HEIGHT	hrc	DIS3L2
rs77907105	2	232119988	C	T	0.0156576	0.991843	0.0460177	0.00706864	10.1244	HEIGHT	gel	DIS3L2
rs77907105	2	232119988	C	T	0.0150351	0.95746	0.0474816	0.00733842	10.0096	HEIGHT	hrc	DIS3L2
rs3116168	2	232125121	T	C	0.720759	0.999637	0.0390121	0.00195242	88.0968	HEIGHT	gel	DIS3L2
rs3116168	2	232125121	T	C	0.720516	0.999198	0.0390313	0.00195184	88.2343	HEIGHT	hrc	DIS3L2
rs78198962	2	232230158	C	T	0.0319768	1	0.0951125	0.00496187	81.1702	HEIGHT	gel	DIS3L2
rs78198962	2	232230158	C	T	0.0319766	1	0.0953346	0.00496071	81.5819	HEIGHT	hrc	DIS3L2
rs4973512	2	232238104	A	G	0.910889	0.999048	-0.0474822	0.00305594	53.7148	HEIGHT	gel	DIS3L2
rs76750832	2	232248465	C	CAGAT	0.910373	0.98275	-0.0476034	0.00307125	53.4579	HEIGHT	hrc	MAP2
chr2:232250337_AT_A	2	232250337	AT	A	0.282341	0.998052	-0.0374277	0.00194503	81.7896	HEIGHT	gel
rs2101435	2	232250448	C	G	0.27793	0.996895	-0.0374498	0.00195468	81.0901	HEIGHT	hrc	DIS3L2
rs56176260	2	232278994	A	G	0.0187278	0.998338	-0.0865549	0.0064812	39.9542	HEIGHT	gel	DIS3L2
rs13393800	2	232577381	G	A	0.294859	0.997502	0.0188383	0.00191618	22.0827	HEIGHT	gel	EIF4E2
2:233446259_ACT_A	2	232581549	ACT	A	0.294848	0.990912	0.0185838	0.00192247	21.3789	HEIGHT	hrc
rs283468	2	232793599	C	T	0.346819	1	-0.0212545	0.00183705	30.2325	HEIGHT	gel	GIGYF2
rs283468	2	232793599	C	T	0.346812	1	-0.0213397	0.00183663	30.4812	HEIGHT	hrc	GIGYF2
rs4378750	2	235611604	A	G	0.561818	0.922107	0.0116959	0.00183042	9.77949	HEIGHT	hrc	AGAP1
rs4663213	2	235899249	G	A	0.778566	0.982434	-0.0147181	0.0025235	8.26255	BMI	hrc	AGAP1
chr2:235901880_GA_G	2	235901880	GA	G	0.776618	0.996823	-0.0147676	0.00249715	8.47583	BMI	gel
rs6431534	2	237263927	C	T	0.531824	1	-0.0103975	0.00175169	8.53377	HEIGHT	gel
rs6431534	2	237263927	C	T	0.531817	1	-0.0104829	0.00175131	8.66679	HEIGHT	hrc
rs6722471	2	237475403	A	G	0.235121	0.998257	-0.0162814	0.00206009	14.566	HEIGHT	gel
rs72620830	2	237488342	C	T	0.253381	0.996987	-0.0150979	0.00200928	13.2417	HEIGHT	hrc	MLPH LOC105373957
rs56168014	2	238727243	G	A	0.607845	0.974425	-0.0141557	0.00181303	14.2349	HEIGHT	gel	LOC105373962
rs56168014	2	238727243	G	A	0.606886	0.939596	-0.0155767	0.00184498	16.5088	HEIGHT	hrc	LOC105373962
2:241306591_TGCAAATGCACACAC_T	2	240367174	TGCAAATGCACACAC	T	0.783403	0.95891	0.0122071	0.0021748	7.70139	HEIGHT	hrc
rs734586	2	240795337	T	C	0.456002	0.998926	0.0177768	0.0017537	23.4206	HEIGHT	gel	KIF1A
rs734586	2	240795337	T	C	0.45548	0.997432	0.0174039	0.00175475	22.4595	HEIGHT	hrc	KIF1A
rs79741989	2	240991829	C	T	0.0528058	0.957244	0.0250708	0.00397975	9.52519	HEIGHT	gel	CROCC2
rs79741989	2	240991829	C	T	0.0492629	0.884415	0.0306004	0.00427917	12.0648	HEIGHT	hrc	CROCC2
rs73110173	2	241043490	T	G	0.0287193	0.995407	0.0399756	0.00526248	13.5162	HEIGHT	gel	SNED1
chr2:241324968_G_GT	2	241324968	G	GT	0.400418	0.998647	0.0166651	0.00178583	19.9828	HEIGHT	gel
rs34675314	2	241324968	G	GT	0.401273	0.988009	0.016841	0.00179412	20.2086	HEIGHT	hrc	SEPT2
rs139354822	2	241405280	T	C	0.0301235	0.985882	-0.039108	0.00566427	11.2972	SBP	gel	FARP2
rs139354822	2	241405280	T	C	0.0278965	0.940918	-0.0411292	0.0060188	11.0815	SBP	hrc	FARP2
rs876531	2	241561247	C	T	0.456345	0.995997	-0.0217101	0.00175655	34.3636	HEIGHT	gel	BOK
rs876531	2	241561247	C	T	0.455937	0.991746	-0.0217758	0.00175984	34.4407	HEIGHT	hrc	BOK
rs62246310	3	9456200	C	T	0.101892	0.999604	0.0209769	0.00343592	8.98847	BMI	gel	SETD5
rs62246314	3	9462415	G	A	0.102012	0.99847	0.0208546	0.00343671	8.88821	BMI	hrc	SETD5
rs2270894	3	9933702	C	G	0.212615	0.983478	-0.038775	0.00213922	72.6996	HEIGHT	gel	CRELD1 IL17RC
rs2270894	3	9933702	C	G	0.203848	0.9266	-0.0381206	0.00223703	64.3873	HEIGHT	hrc	CRELD1 IL17RC
rs73015259	3	9975845	G	A	0.098793	0.999627	0.0200781	0.00347279	8.1307	BMI	gel	EMC3
rs141185000	3	10128600	T	TCAAA	0.101922	0.954447	0.0211167	0.00350476	8.77221	BMI	hrc
rs2606738	3	11355088	T	C	0.667571	0.99758	0.01795	0.00205281	17.6483	SBP	gel	ATG7
rs2447607	3	11510553	C	T	0.61657	0.993449	0.0167534	0.00199187	16.3906	SBP	hrc	ATG7
rs6442268	3	11608635	A	G	0.952015	0.998629	0.0373132	0.00408051	19.2215	HEIGHT	gel	VGLL4
rs2616558	3	11616483	G	A	0.0478076	0.995879	-0.0375532	0.00409248	19.3499	HEIGHT	hrc	VGLL4
rs17029006	3	12287953	C	T	0.280692	0.995036	-0.0143497	0.00231586	9.23788	BMI	gel	PPARG
rs17029006	3	12287953	C	T	0.277048	0.972682	-0.0149681	0.00235121	9.71254	BMI	hrc	PPARG
3:12634594_CT_C	3	12593095	CT	C	0.435342	0.950166	-0.0151227	0.00179847	16.3823	HEIGHT	hrc
rs11713601	3	12620618	G	A	0.5917	0.999519	0.0155206	0.0017679	17.7831	HEIGHT	gel	RAF1
rs540893248	3	12864933	C	T	0.00640149	0.964145	0.0779268	0.0131547	8.50245	BMI	hrc
rs2600324	3	12903771	A	G	0.319807	0.996863	0.0126043	0.0022277	7.81484	BMI	gel	IQSEC1 LOC105376956
rs2597513	3	13514336	C	T	0.896504	1	-0.0391053	0.00285772	41.8985	HEIGHT	hrc
rs58929439	3	13514579	CA	C	0.897488	0.998327	-0.0396341	0.00287056	42.6366	HEIGHT	gel
rs4257528	3	13759225	T	C	0.578561	1	-0.0134957	0.00176302	13.7134	HEIGHT	hrc
rs4437126	3	13759449	T	G	0.715607	0.99972	-0.0167645	0.00192634	17.4896	HEIGHT	gel
rs57492975	3	14210336	T	C	0.03298	0.992236	-0.0425102	0.00487948	17.5251	HEIGHT	gel
rs57492975	3	14210336	T	C	0.0327655	0.988732	-0.0431861	0.00490177	17.9038	HEIGHT	hrc
rs57515741	3	14359150	G	A	0.199602	0.992369	-0.0187433	0.00218664	16.9916	HEIGHT	gel
rs57515741	3	14359150	G	A	0.200267	0.985533	-0.0192049	0.00219055	17.737	HEIGHT	hrc
rs1687295	3	14848249	T	C	0.731131	0.998593	-0.0201691	0.00234129	17.1533	DBP	gel	FGD5
rs1687295	3	14848249	T	C	0.731389	0.998816	-0.0200419	0.00234167	16.943	DBP	hrc	FGD5
rs35462537	3	14857887	A	G	0.529461	0.996996	-0.0165588	0.00193527	16.9336	SBP	gel	FGD5
rs58461937	3	14866092	C	T	0.528457	0.993232	-0.0164787	0.00193895	16.7176	SBP	hrc	FGD5
rs4685234	3	14923959	C	T	0.651365	1	-0.0113705	0.00182699	9.31354	HEIGHT	gel	FGD5 LOC105376963
rs293905	3	14928132	A	G	0.657188	0.961631	-0.0114367	0.00186921	9.02463	HEIGHT	hrc	FGD5
rs4685262	3	15812154	C	A	0.635412	0.987927	-0.0137152	0.00216487	9.62564	BMI	gel	ANKRD28
rs7612540	3	15857670	C	T	0.676886	0.997293	-0.0133883	0.00221897	8.7948	BMI	hrc	ANKRD28
rs34373881	3	20390541	G	A	0.276864	0.9966	-0.0129586	0.00231938	7.63656	BMI	gel
3:20496484_AT_A	3	20454992	AT	A	0.473109	0.996865	-0.0113614	0.0020801	7.32705	BMI	hrc
rs73040019	3	23120187	T	C	0.158295	0.998415	0.0157064	0.00238129	10.3736	HEIGHT	gel
rs73040019	3	23120187	T	C	0.158181	0.996719	0.0154625	0.00238344	10.0591	HEIGHT	hrc
rs34164835	3	23998620	G	GT	0.358584	0.939964	-0.0125548	0.00187009	10.7212	HEIGHT	hrc
rs7430773	3	24034067	A	T	0.263971	0.997295	-0.013374	0.00196971	10.9498	HEIGHT	gel
rs4417830	3	24992644	A	G	0.301625	0.979115	0.0125209	0.0019115	10.2409	HEIGHT	hrc	RARB
rs1609783	3	25054420	G	A	0.525089	0.994645	0.0138724	0.00208196	10.5719	BMI	gel	RARB
rs1609783	3	25054420	G	A	0.526843	0.986764	0.0144869	0.00209022	11.3783	BMI	hrc	RARB
rs13080165	3	25349625	A	G	0.236584	0.999229	0.01562	0.00204167	13.6989	HEIGHT	gel	RARB
rs11712065	3	25352369	A	G	0.236529	0.997028	0.0157725	0.00204333	13.9309	HEIGHT	hrc	RARB
rs640912	3	27322601	C	A	0.285977	0.998765	0.0155193	0.00229593	10.8586	DBP	gel	NEK10
rs640912	3	27322601	C	A	0.286251	0.997404	0.0153274	0.00229687	10.6014	DBP	hrc	NEK10
rs9848210	3	27429243	C	T	0.0429081	0.999087	0.0294647	0.00475523	9.23793	SBP	gel	SLC4A7
rs9848210	3	27429243	C	T	0.0429416	0.999531	0.0293398	0.0047525	9.17542	SBP	hrc	SLC4A7
rs2643826	3	27521497	C	T	0.451332	0.997677	0.0212206	0.00194227	27.0612	SBP	gel
rs2643826	3	27521497	C	T	0.451972	0.994131	0.0213028	0.00194574	27.1699	SBP	hrc
3:29372020_TAA_T	3	29330529	TAA	T	0.438134	0.964104	-0.012082	0.00212746	7.86829	DBP	hrc
rs9845524	3	29335151	G	T	0.252137	0.988023	-0.0150015	0.00240055	9.38454	DBP	gel	RBMS3
rs370913088	3	30029566	T	TAAAAG	0.545365	0.995051	0.0115002	0.00174964	10.3067	HEIGHT	hrc
rs7612468	3	30036901	C	T	0.546428	0.998113	0.0116746	0.00174767	10.622	HEIGHT	gel
rs9811456	3	30233155	A	G	0.241927	0.984396	0.0124568	0.00226798	7.40186	SBP	gel
rs7624539	3	30252315	C	T	0.165709	0.933357	0.0148027	0.00267751	7.4909	SBP	hrc
rs6810039	3	33153498	C	A	0.399084	1	-0.013562	0.00177562	13.6561	HEIGHT	gel	SUSD5
rs6810039	3	33153498	C	A	0.399079	1	-0.013562	0.00177524	13.6616	HEIGHT	hrc	SUSD5
rs9829746	3	33220585	C	T	0.38498	0.992453	0.0156019	0.00179095	17.5232	HEIGHT	hrc	SUSD5
rs9830029	3	33220637	G	A	0.384823	0.997592	0.0155651	0.00178713	17.5157	HEIGHT	gel	SUSD5
rs79495297	3	33494027	C	T	0.0277171	0.997941	0.0534975	0.00528488	23.3586	HEIGHT	gel
rs79495297	3	33494027	C	T	0.0275848	0.993725	0.0533105	0.00530798	23.008	HEIGHT	hrc
rs11921432	3	35076284	T	C	0.113518	0.991214	0.0195991	0.00328173	8.63058	BMI	gel	LOC101928135
rs80082536	3	35153819	A	G	0.121542	0.979212	0.0177781	0.00320724	7.52708	BMI	hrc	LOC101928135
3:35719107_TA_T	3	35677615	TA	T	0.309029	0.977446	-0.0175246	0.00227357	13.8933	BMI	hrc
rs36053158	3	35677615	TA	T	0.307459	0.998245	-0.0176573	0.00225336	14.3323	BMI	gel	ARPP21
rs1392748	3	37223822	T	C	0.455315	0.996511	-0.00990898	0.00174856	7.83754	HEIGHT	gel
rs1392748	3	37223822	T	C	0.455445	0.992052	-0.00987983	0.00175221	7.76568	HEIGHT	hrc
rs9826470	3	37977937	C	T	0.249148	0.996377	0.0228884	0.00201448	29.1891	HEIGHT	gel	CTDSPL
rs9826470	3	37977937	C	T	0.248986	0.988909	0.0232102	0.00202206	29.7716	HEIGHT	hrc	CTDSPL
rs9813198	3	41216557	A	G	0.492086	0.999199	0.0154325	0.00173707	18.1913	HEIGHT	gel	CTNNB1
rs11707955	3	41266857	T	C	0.472445	0.98336	0.0148374	0.00175241	16.5984	HEIGHT	hrc	ULK4 LOC105377046
rs149958055	3	41827329	C	T	0.151405	0.958305	-0.0172529	0.00275358	9.43016	SBP	hrc	ULK4
rs56377114	3	41827983	C	G	0.163678	0.998299	-0.016555	0.00261438	9.61695	SBP	gel	ULK4
rs7373694	3	41971227	G	A	0.838606	0.992425	-0.0298928	0.0028352	25.2639	DBP	hrc
rs9856633	3	41972358	A	G	0.839505	0.99902	-0.0297931	0.00283226	25.152	DBP	gel
rs111768603	3	42287621	G	T	0.11057	0.998703	-0.0230742	0.00329759	11.5835	BMI	gel
rs111768603	3	42287621	G	T	0.1107	0.995882	-0.022743	0.00330056	11.2554	BMI	hrc
rs28350	3	42376954	A	G	0.821414	0.99553	-0.0183178	0.00271657	10.8092	BMI	gel	LYZL4
rs33503	3	42386465	G	A	0.805613	1	-0.0164266	0.00262611	9.40096	BMI	hrc	LYZL4
rs11711770	3	43025276	A	G	0.170538	0.997024	-0.0206246	0.00231442	18.2974	HEIGHT	hrc	FAM198A
chr3:43039038_C_CT	3	43039038	C	CT	0.168461	0.997496	-0.0217109	0.00232848	19.9509	HEIGHT	gel
rs4017425	3	43987272	C	T	0.469082	0.997764	-0.0134169	0.00208045	9.94864	BMI	gel
rs5848679	3	44002909	G	GTT	0.469872	0.99007	-0.0134942	0.00208837	9.98464	BMI	hrc
rs13076052	3	44415081	C	G	0.277595	0.996666	0.0130606	0.00231952	7.74609	BMI	gel
rs13076052	3	44415081	C	G	0.276431	0.987124	0.0129569	0.00233408	7.54703	BMI	hrc
rs9852062	3	45331950	T	A	0.556517	0.99427	-0.0126418	0.00209276	8.81409	BMI	gel	LOC105377061 LOC105377062
rs9852062	3	45331950	T	A	0.55619	0.990014	-0.0126224	0.00209714	8.75537	BMI	hrc	LOC105377061 LOC105377062
rs34394405	3	45435734	A	C	0.575522	0.991666	-0.0102854	0.00176678	8.23422	HEIGHT	hrc	LARS2
rs13058885	3	45438632	A	G	0.574907	0.995738	-0.0100745	0.00176325	7.95618	HEIGHT	gel	LARS2
rs2385857	3	46618922	T	C	0.418517	0.989867	-0.0100739	0.00177324	7.87336	HEIGHT	gel	LOC100132146
rs2385857	3	46618922	T	C	0.416959	0.935298	-0.0105815	0.00182128	8.20417	HEIGHT	hrc	LOC100132146
rs3087182	3	46896192	AAGAC	A	0.597487	0.999399	-0.0158028	0.00177164	18.3309	HEIGHT	gel	PTH1R
rs1531137	3	46901538	T	C	0.59635	0.998125	-0.0157109	0.0017714	18.1326	HEIGHT	hrc	PTH1R
rs56273245	3	47273006	A	G	0.241434	0.948403	-0.0270709	0.00208467	37.8311	HEIGHT	hrc	KIF9
rs62260708	3	47512316	C	T	0.190633	0.997625	-0.0271544	0.00221381	33.8601	HEIGHT	gel	ELP6
rs5848847	3	48059972	C	CA	0.572264	0.795223	0.016966	0.0021891	14.0375	SBP	hrc	MAP4
rs75354213	3	48129963	G	T	0.0123593	0.92005	0.0782617	0.00814421	21.1372	HEIGHT	hrc
rs34687996	3	48133921	C	A	0.659051	0.995371	0.0174813	0.00204211	16.9489	SBP	gel
rs12494396	3	48136803	G	C	0.664811	0.99637	0.0214599	0.00220227	21.7103	DBP	gel
rs12494396	3	48136803	G	C	0.665302	0.996825	0.0215852	0.00220259	21.9481	DBP	hrc
rs141335688	3	48285379	C	A	0.0119918	0.994597	0.0731488	0.00794555	19.4715	HEIGHT	gel
rs188551769	3	48686026	G	T	0.0654837	0.996463	0.0415807	0.003518	31.5089	HEIGHT	gel	NCKIPSD
rs755533002	3	48988900	T	TAAAA	0.637616	0.924595	0.018127	0.00187907	21.2949	HEIGHT	hrc	P4HTM LOC105377079
rs6798112	3	49055944	A	G	0.766067	0.999105	0.0193547	0.00205024	20.4294	HEIGHT	gel	QRICH1
rs574951773	3	49237887	C	CTTT	0.19932	0.892656	0.0370662	0.00230001	57.7034	HEIGHT	hrc	CCDC36
rs547649546	3	49752488	C	CA	0.482697	0.954151	-0.0202949	0.00212485	20.8922	DBP	hrc
chr3:49754204_CA_C	3	49754204	CA	C	0.499025	0.996301	-0.0146394	0.00193369	13.4304	SBP	gel
3:49811413_AAC_A	3	49773980	AAC	A	0.530621	0.941628	0.0171985	0.00199276	17.214	SBP	hrc
rs61244502	3	49785275	A	AG	0.273379	0.996203	0.0242933	0.00232787	24.7694	DBP	gel	IP6K1
rs9843653	3	49883138	T	C	0.513334	0.999123	0.0283874	0.0020765	41.8191	BMI	gel
rs9843653	3	49883138	T	C	0.513227	0.996738	0.0285935	0.00207888	42.319	BMI	hrc
rs201198	3	50598680	G	A	0.870039	0.999961	0.0179572	0.00307997	8.25709	BMI	gel
rs490634	3	50603399	C	T	0.867989	0.998517	0.0175399	0.00306249	7.9913	BMI	hrc
rs146381464	3	51425726	C	A	0.0234645	0.9987	0.105517	0.00572342	75.1707	HEIGHT	gel	VPRBP
rs146381464	3	51425726	C	A	0.0233345	0.980377	0.106689	0.00579175	75.0482	HEIGHT	hrc	VPRBP
rs5848946	3	52271095	G	GA	0.399235	0.998648	0.0115452	0.00177369	10.1216	HEIGHT	gel	WDR82
rs6414569	3	52674059	A	T	0.408613	0.97975	-0.0183614	0.00178843	24.0024	HEIGHT	hrc	PBRM1
rs77347777	3	52814191	C	T	0.117887	0.988997	0.0288617	0.00270587	25.8348	HEIGHT	gel	ITIH4
rs77347777	3	52814191	C	T	0.117259	0.9633	0.0281361	0.00275032	23.8377	HEIGHT	hrc	ITIH4
rs6798941	3	52859449	C	T	0.296744	0.997984	0.0169826	0.00227821	13.0444	BMI	gel	TMEM110 TMEM110-MUSTN1
rs6798941	3	52859449	C	T	0.295583	0.993658	0.0167741	0.00228555	12.6679	BMI	hrc	TMEM110 TMEM110-MUSTN1
rs11717619	3	52969163	A	C	0.101067	0.998177	0.0342944	0.00288284	31.9063	HEIGHT	gel	SFMBT1
rs60942590	3	52982405	G	A	0.100835	0.995564	0.033943	0.00288945	31.1368	HEIGHT	hrc	SFMBT1
rs142796438	3	53086349	T	C	0.0129941	0.937513	-0.0560504	0.00787915	11.9473	HEIGHT	hrc	RFT1
rs2581828	3	53099133	C	G	0.590303	1	-0.0300402	0.00176574	64.1809	HEIGHT	gel	RFT1
rs2581828	3	53099133	C	G	0.590301	1	-0.02995	0.00176536	63.8295	HEIGHT	hrc	RFT1
rs3821843	3	53523985	G	A	0.678505	0.984519	0.0173707	0.00208081	16.1587	SBP	gel	CACNA1D
rs3821843	3	53523985	G	A	0.678722	0.966732	0.01642	0.00209964	14.2786	SBP	hrc	CACNA1D
rs3821843	3	53523985	G	A	0.678514	0.98452	0.0172847	0.00223582	13.9711	DBP	gel	CACNA1D
rs3821843	3	53523985	G	A	0.67873	0.966737	0.016433	0.00225606	12.4892	DBP	hrc	CACNA1D
rs60385590	3	53596172	C	A	0.25786	0.972338	0.0118535	0.00201166	8.41944	HEIGHT	hrc	CACNA1D
rs3836508	3	53667340	T	TG	0.325992	0.996615	0.0115432	0.00206245	7.66093	SBP	gel	CACNA1D
rs3836508	3	53667340	T	TG	0.326648	0.988407	0.011871	0.00206959	8.01324	SBP	hrc	CACNA1D
rs3836508	3	53667340	T	TG	0.325973	0.996611	0.0150239	0.00221619	10.9176	DBP	gel	CACNA1D
rs3836508	3	53667340	T	TG	0.326629	0.988402	0.0151401	0.0022239	11.0043	DBP	hrc	CACNA1D
rs13068596	3	53774995	G	A	0.263001	0.993673	-0.0150203	0.0023633	9.68288	BMI	hrc	CACNA1D
rs3774594	3	53785333	T	C	0.265396	0.998061	-0.0148921	0.00235129	9.62064	BMI	gel	CACNA1D
3:53842691_CCTT_C	3	53808664	CCTT	C	0.00607583	0.976646	0.0879069	0.0124581	11.7667	SBP	hrc
rs72556363	3	53808664	CCTT	C	0.00590333	0.992326	0.090374	0.0125255	12.2688	SBP	gel	CACNA1D
rs11714712	3	53816828	A	T	0.527738	0.98069	0.012485	0.00195223	9.79504	SBP	hrc	CHDH
rs11714712	3	53816828	A	T	0.527732	0.980686	0.0114361	0.00209771	7.30199	DBP	hrc	CHDH
rs7625247	3	53820041	T	G	0.55186	0.996854	0.0121467	0.00194355	9.38599	SBP	gel	CHDH
rs17321866	3	55007669	T	C	0.134146	0.990928	-0.014037	0.0025621	7.36806	HEIGHT	hrc	CACNA2D3
rs751194	3	55453400	G	A	0.461439	0.996081	0.016992	0.00174727	21.6268	HEIGHT	gel
rs815540	3	55483019	A	G	0.481386	0.981472	-0.018227	0.00173816	25.0009	HEIGHT	hrc	WNT5A
rs2123184	3	56237861	T	C	0.17935	0.994102	0.0180698	0.00227475	14.7071	HEIGHT	gel	ERC2
rs2123184	3	56237861	T	C	0.178807	0.986583	0.0180262	0.00228557	14.5092	HEIGHT	hrc	ERC2
3:56666502_CA_C	3	56632474	CA	C	0.471358	0.980499	-0.0240454	0.0017622	41.6658	HEIGHT	hrc
chr3:56639410_CAA_C	3	56639410	CAA	C	0.45424	0.999796	-0.0242247	0.00175003	42.8499	HEIGHT	gel
rs779913651	3	56723352	GT	G	0.294292	0.937668	-0.0124917	0.00218978	7.93315	SBP	hrc
rs779913651	3	56723352	GT	G	0.294263	0.937675	-0.0152316	0.00235303	10.018	DBP	hrc
rs7634907	3	56726228	A	G	0.278831	0.998792	-0.0135432	0.00231533	8.30675	DBP	gel
rs11717295	3	57044397	G	A	0.368483	0.997291	0.0119725	0.0018031	10.5033	HEIGHT	gel	ARHGEF3
3:57414906_ATT_A	3	57429179	ATT	A	0.682189	0.997323	-0.0102848	0.0018659	7.44996	HEIGHT	hrc
rs1675381	3	57959147	C	A	0.441151	1	0.0169063	0.00208939	15.2296	DBP	gel	LOC105377104
rs1675381	3	57959147	C	A	0.441149	1	0.0169823	0.00208948	15.3584	DBP	hrc	LOC105377104
rs6802104	3	58029573	C	T	0.626265	0.997946	-0.0170103	0.00179762	20.5226	HEIGHT	gel	FLNB
rs6802104	3	58029573	C	T	0.626456	0.995628	-0.0169722	0.00179966	20.3903	HEIGHT	hrc	FLNB
rs3772991	3	58129886	T	C	0.247317	0.999876	0.0146444	0.00201617	12.4233	HEIGHT	gel	FLNB
rs4234386	3	58164706	C	T	0.247985	0.990902	0.0144169	0.00202258	11.992	HEIGHT	hrc	FLNB LOC105377105
rs6764532	3	58373231	A	G	0.460124	0.999215	-0.00978925	0.00174358	7.70515	HEIGHT	gel	PXK
rs6764532	3	58373231	A	G	0.456477	0.993114	-0.00984772	0.00174941	7.74214	HEIGHT	hrc	PXK
rs10510861	3	61267371	G	A	0.147022	0.998123	-0.0240306	0.00292551	15.6703	BMI	gel
rs148535477	3	61278869	T	TG	0.164852	0.983656	-0.0235199	0.0028124	16.2134	BMI	hrc
rs7621604	3	61572044	A	G	0.444985	0.995644	-0.0250417	0.00174949	45.7456	HEIGHT	gel	PTPRG
rs7621604	3	61572044	A	G	0.44525	0.993387	-0.025203	0.00175099	46.246	HEIGHT	hrc	PTPRG
rs5849433	3	61584193	AG	A	0.148241	1	-0.0203975	0.00243969	16.2051	HEIGHT	gel	PTPRG
rs5849433	3	61584193	AG	A	0.148229	1	-0.0205011	0.00243922	16.3679	HEIGHT	hrc	PTPRG
rs71619265	3	61672586	G	A	0.129841	0.990982	-0.0231877	0.00259644	18.3729	HEIGHT	gel	PTPRG
rs13065463	3	61677322	G	A	0.129807	1	-0.02297	0.00258518	18.1953	HEIGHT	hrc	PTPRG
rs251035	3	61993312	G	T	0.326671	0.997139	-0.0118539	0.00185712	9.76019	HEIGHT	gel	PTPRG
rs251035	3	61993312	G	T	0.32796	0.991828	-0.0120879	0.00185977	10.0942	HEIGHT	hrc	PTPRG
rs76824303	3	62474144	A	C	0.100635	0.978713	-0.0227222	0.00349092	10.121	BMI	gel	CADPS
rs57384528	3	62506497	C	A	0.228629	0.983165	-0.0157199	0.00249281	9.54339	BMI	hrc	CADPS
rs557951	3	62727588	T	G	0.314456	0.99893	0.0122679	0.00223445	7.39667	BMI	gel	CADPS
rs557951	3	62727588	T	G	0.312628	0.99267	0.0123567	0.00224493	7.43099	BMI	hrc	CADPS
rs11131007	3	65212864	G	A	0.184316	0.971952	0.0130549	0.00227556	8.01603	HEIGHT	hrc
rs145163568	3	65218892	G	A	0.191522	0.96492	0.0127006	0.00224946	7.78469	HEIGHT	gel
rs75017517	3	67373086	T	A	0.140795	0.993345	-0.0217567	0.00251143	17.3379	HEIGHT	gel	SUCLG2
rs75017517	3	67373086	T	A	0.134749	0.977118	-0.0232727	0.00258204	18.6991	HEIGHT	hrc	SUCLG2
rs56038322	3	69875977	G	A	0.310398	0.995461	0.014659	0.00224519	10.1793	BMI	gel	MITF
rs56038322	3	69875977	G	A	0.310913	0.983268	0.0143377	0.00225764	9.66903	BMI	hrc	MITF
rs144377835	3	70532065	C	T	0.0388564	0.977685	0.0300664	0.00541457	7.55127	BMI	gel
rs144377835	3	70532065	C	T	0.0386247	0.971849	0.0315244	0.00548544	8.04151	BMI	hrc
rs78670122	3	70857915	G	A	0.144171	0.986894	-0.0169542	0.00248903	11.0153	HEIGHT	gel
rs78670122	3	70857915	G	A	0.145631	0.966813	-0.0166713	0.00250373	10.5583	HEIGHT	hrc
rs7630905	3	71423396	G	A	0.555808	0.995746	0.00974085	0.00175472	7.54716	HEIGHT	gel	FOXP1
rs7630905	3	71423396	G	A	0.556166	0.986161	0.0098322	0.00176315	7.61011	HEIGHT	hrc	FOXP1
rs4677147	3	72337089	G	C	0.61562	0.987551	0.023093	0.00179554	37.1292	HEIGHT	gel
rs4677147	3	72337089	G	C	0.619013	0.969997	0.0228092	0.00181502	35.4933	HEIGHT	hrc
rs9809116	3	72348128	A	G	0.408703	0.994393	-0.0319989	0.00177465	71.9546	HEIGHT	gel
rs9809116	3	72348128	A	G	0.408118	0.985052	-0.0319803	0.00178315	71.1995	HEIGHT	hrc
rs1968894	3	73055725	A	G	0.646949	0.980981	0.0116071	0.00183588	9.58908	HEIGHT	hrc	PPP4R2
rs5850333	3	77557919	A	AC	0.707252	1	-0.0134245	0.00228142	8.39818	BMI	hrc	ROBO2
chr3:77596795_CT_C	3	77596795	CT	C	0.683851	0.991481	-0.0136549	0.00224244	8.94538	BMI	gel
rs1027829	3	78611979	G	T	0.678367	0.999133	0.0115097	0.00206545	7.60016	SBP	gel	ROBO1
rs1027829	3	78611979	G	T	0.678589	0.996502	0.0113744	0.00206847	7.41784	SBP	hrc	ROBO1
rs35776258	3	82582259	C	CATT	0.402947	0.990155	0.0141529	0.00212305	10.5812	BMI	hrc
rs6779159	3	82672297	T	A	0.364907	0.998944	0.0148979	0.00215402	11.334	BMI	gel
rs114593013	3	84064340	A	G	0.058109	0.998329	-0.0343931	0.00444856	13.9728	BMI	gel
rs114593013	3	84064340	A	G	0.0580348	0.992083	-0.0348234	0.00446419	14.2104	BMI	hrc
rs146071762	3	85347628	T	A	0.508783	0.989633	0.011897	0.00193867	9.07437	SBP	hrc	CADM2
rs76508707	3	85347899	C	T	0.484081	0.994041	0.0109319	0.00193558	7.78925	SBP	gel	CADM2
rs35623690	3	85642145	G	C	0.353107	0.998383	-0.0191045	0.00216983	17.8817	BMI	gel	CADM2
rs749243692	3	85857513	TGTTGCTCAG	T	0.322623	0.98987	-0.0191034	0.00222898	16.9869	BMI	hrc
rs9823893	3	87266239	A	T	0.0482557	0.977898	-0.0297784	0.00410814	12.3757	HEIGHT	hrc	POU1F1
rs4521231	3	87289929	C	G	0.046557	0.998092	-0.0304359	0.00413525	12.7357	HEIGHT	gel
rs56398417	3	87975836	C	T	0.311819	0.998755	-0.0165366	0.00223831	12.8266	BMI	gel	HTR1F
rs56398417	3	87975836	C	T	0.31178	0.99718	-0.0165441	0.00224008	12.8185	BMI	hrc	HTR1F
rs34757629	3	94228221	C	T	0.392596	0.996335	-0.0122912	0.00212608	8.12961	DBP	gel
rs12632233	3	94314900	G	T	0.514964	0.999808	-0.0232237	0.00207459	28.3618	BMI	gel
rs1454687	3	94319241	C	G	0.515327	0.99842	-0.0231114	0.00207603	28.0598	BMI	hrc
rs186912610	3	98605159	C	G	0.0112772	0.965056	0.0511485	0.00833989	9.0643	HEIGHT	hrc
rs9824877	3	99177398	G	A	0.22562	0.987458	-0.0158483	0.00209164	13.4513	HEIGHT	gel
rs9824877	3	99177398	G	A	0.222498	0.913339	-0.0155388	0.00218448	11.9457	HEIGHT	hrc
rs757911098	3	99553720	ATT	A	0.634824	0.996285	-0.0197581	0.00180891	27.0468	HEIGHT	hrc	LOC105374007
rs7625645	3	99580569	G	A	0.633644	0.99809	-0.0197074	0.00180641	26.9845	HEIGHT	gel	LOC105374007
rs6780459	3	104905261	A	T	0.746842	0.999509	0.0160394	0.0023854	10.7525	BMI	gel	LOC107986108
rs6780459	3	104905261	A	T	0.747038	0.998208	0.015974	0.00238746	10.6538	BMI	hrc	LOC107986108
rs10933904	3	107515042	C	G	0.587164	0.994159	-0.011324	0.0017706	9.79601	HEIGHT	gel
rs10933904	3	107515042	C	G	0.586853	0.985485	-0.0110718	0.00177814	9.32185	HEIGHT	hrc
rs28447555	3	107666821	C	T	0.179671	0.991401	0.0167561	0.0027063	9.22485	BMI	hrc	BBX
rs17811557	3	107686198	T	C	0.178624	0.995629	0.0170318	0.00270825	9.4951	BMI	gel	BBX
rs2016469	3	108305118	G	A	0.3727	0.992602	0.0132948	0.00215402	9.17136	BMI	gel	HHLA2
rs2016469	3	108305118	G	A	0.37207	0.984106	0.0134885	0.00216393	9.34044	BMI	hrc	HHLA2
rs2613946	3	113106726	A	G	0.367742	0.993826	0.0152373	0.0018105	16.4098	HEIGHT	gel
rs1797623	3	113107834	C	T	0.366893	0.987483	0.0155906	0.00181698	17.0247	HEIGHT	hrc
rs11710894	3	113273112	C	T	0.16753	0.99778	-0.0187162	0.00233	15.0207	HEIGHT	gel	BOC
rs11710894	3	113273112	C	T	0.167947	0.994455	-0.018377	0.00233096	14.4984	HEIGHT	hrc	BOC
rs9873460	3	114480803	T	C	0.652024	0.997737	0.014239	0.00182786	14.1739	HEIGHT	gel	ZBTB20 LOC101929754
rs9873460	3	114480803	T	C	0.650906	0.993505	0.0140577	0.00183122	13.7871	HEIGHT	hrc	ZBTB20 LOC101929754
rs11272962	3	114512157	A	ATATGCTTACCTATGGGTG	0.293765	0.998828	-0.0160423	0.00191055	16.338	HEIGHT	gel	ZBTB20 LOC101929754
rs11272962	3	114512157	A	ATATGCTTACCTATGGGTG	0.284966	0.972733	-0.0166443	0.00195343	16.7993	HEIGHT	hrc	ZBTB20 LOC101929754
rs114712971	3	114570325	T	C	0.0795635	0.995859	0.0262588	0.00322104	15.4472	HEIGHT	gel	ZBTB20
rs11378353	3	114586880	G	GA	0.0788533	0.987267	0.0269901	0.00324795	16.0187	HEIGHT	hrc	ZBTB20
rs80082351	3	114697079	A	G	0.0613687	0.999259	-0.0302047	0.00433441	11.4947	BMI	gel	ZBTB20
rs80082351	3	114697079	A	G	0.0614707	0.998136	-0.0303144	0.00433363	11.5768	BMI	hrc	ZBTB20
rs79635751	3	114914681	A	G	0.0418061	0.997935	0.0400239	0.00439169	19.0984	HEIGHT	gel	ZBTB20
rs116385168	3	115318732	T	C	0.0589784	1	0.0337447	0.00371929	18.9358	HEIGHT	hrc	LOC101926886
rs11715566	3	117843589	C	T	0.49326	0.999049	0.0131657	0.00174003	13.416	HEIGHT	gel	LOC107986022
rs11715566	3	117843589	C	T	0.49387	0.998267	0.0130312	0.00173989	13.1607	HEIGHT	hrc	LOC107986022
rs201166538	3	120331309	G	A	0.000168742	0.994826	0.532629	0.0665741	14.907	HEIGHT	gel	LRRC58
rs533599006	3	120749501	A	G	0.00021187	0.797484	0.487781	0.0660632	12.8121	HEIGHT	hrc	GTF2E1
rs9863881	3	122381176	C	T	0.442133	0.999363	0.0138366	0.00208909	10.4542	DBP	gel	CCDC58
rs9873684	3	122386273	A	G	0.44225	0.998126	0.0139225	0.00209007	10.5663	DBP	hrc	FAM162A
rs11720939	3	123245581	C	T	0.223458	0.994842	-0.0154584	0.00208946	12.8602	HEIGHT	gel	SEC22A
rs73186444	3	123266566	A	G	0.224571	0.991394	-0.0157776	0.00208869	13.374	HEIGHT	hrc	SEC22A
rs10668	3	123492217	G	T	0.520391	0.980754	-0.0142967	0.00209394	11.064	BMI	hrc	HACD2
rs1965290	3	123568959	T	C	0.526083	1	-0.0138255	0.00207419	10.5787	BMI	gel	HACD2
rs11928547	3	124858443	T	C	0.407681	0.999491	-0.014705	0.00196781	13.105	SBP	gel	ITGB5
rs1948696	3	124876108	T	C	0.623832	0.998322	-0.0136815	0.00199349	11.1714	SBP	hrc	ITGB5
rs10804564	3	124879679	A	G	0.407931	0.999617	-0.0151325	0.0021142	12.0856	DBP	gel	ITGB5
rs10804564	3	124879679	A	G	0.407823	0.997971	-0.0151105	0.00211598	12.0337	DBP	hrc	ITGB5
rs55914222	3	128484100	G	C	0.0288165	0.994375	0.0317797	0.00577099	7.43721	SBP	gel	GATA2
rs6762578	3	129273204	G	A	0.777879	0.996437	0.0385105	0.00209466	74.7623	HEIGHT	gel	COPG1
rs6762578	3	129273204	G	A	0.778296	0.992153	0.0387364	0.00210033	75.2268	HEIGHT	hrc	COPG1
rs62266913	3	129313356	G	A	0.101337	0.998718	0.0293544	0.00289757	23.3939	HEIGHT	gel
rs7623849	3	129314033	T	C	0.101474	0.996639	0.029008	0.00289816	22.857	HEIGHT	hrc
rs62267570	3	129574303	C	T	0.0343802	0.986367	0.0387701	0.00477127	15.352	HEIGHT	gel	PLXND1
rs62267570	3	129574303	C	T	0.034098	0.947782	0.0409297	0.00488625	16.2634	HEIGHT	hrc	PLXND1
rs112859723	3	131906532	T	C	0.156861	0.966408	-0.0182048	0.00289719	9.48042	BMI	hrc	CPNE4
rs1077391	3	131909337	A	C	0.452502	0.997951	-0.0155204	0.00208884	12.9646	BMI	gel	CPNE4
rs1320903	3	132039233	G	A	0.318988	0.999286	0.02299	0.00222909	24.2135	BMI	gel	CPNE4
rs1320903	3	132039233	G	A	0.318976	0.998084	0.0231527	0.00223085	24.5075	BMI	hrc	CPNE4
rs565632716	3	132161139	C	CTTTTTTTTTTTTT	0.727697	0.978002	-0.0140679	0.0023594	8.60479	BMI	hrc
rs7355841	3	134061032	G	A	0.295265	0.997378	-0.0135016	0.00190561	11.8575	HEIGHT	hrc
rs7355940	3	134061077	T	C	0.29536	0.998885	-0.0132493	0.0019043	11.4607	HEIGHT	gel
rs7429840	3	134246349	G	T	0.512759	0.965503	0.0169794	0.00176907	21.0885	HEIGHT	hrc	RYK
chr3:134250813_GCGC_G	3	134250813	GCGC	G	0.654496	0.998796	0.0163286	0.00217795	13.1858	DBP	gel
rs6804370	3	134263000	C	T	0.523428	0.998935	0.0170141	0.00174063	21.8398	HEIGHT	gel
rs11915142	3	134267057	G	A	0.396825	0.998678	0.0151726	0.0019756	13.7984	SBP	gel
rs11915143	3	134267059	G	A	0.39587	0.993134	0.0153398	0.00198203	14.0007	SBP	hrc
rs4682671	3	134274473	T	G	0.582549	0.991777	0.0160094	0.00210694	13.5231	DBP	hrc
rs1353776	3	134358628	C	G	0.64542	1	-0.0151287	0.00216806	11.5237	DBP	gel	AMOTL2
rs1353776	3	134358628	C	G	0.645432	1	-0.015132	0.00216805	11.5285	DBP	hrc	AMOTL2
rs11719057	3	134359738	G	C	0.345535	0.988176	-0.0133901	0.0020402	10.2783	SBP	hrc	AMOTL2
rs2052832	3	134380376	T	C	0.740215	0.969631	0.0155397	0.00200939	13.9805	HEIGHT	hrc
rs16841631	3	134419825	C	T	0.276352	0.97623	0.0114059	0.0019659	8.18323	HEIGHT	gel
rs1498722	3	134450801	T	C	0.934031	0.998202	0.0282921	0.0035048	15.1615	HEIGHT	gel
rs1498722	3	134450801	T	C	0.934056	0.996782	0.0280591	0.00350731	14.9057	HEIGHT	hrc
rs9847788	3	134467654	A	C	0.673954	0.997468	0.0205025	0.00185702	27.6133	HEIGHT	gel
rs4245903	3	134598232	G	A	0.643396	0.998534	0.0201805	0.00181472	28.0009	HEIGHT	hrc	CEP63
rs116822034	3	134622265	A	G	0.0136778	0.942676	0.0556255	0.00768396	12.3454	HEIGHT	hrc	CEP63 KY
3:135894720_ACACTGTGCTAAGCCTGC_A	3	136175878	ACACTGTGCTAAGCCTGC	A	0.270909	0.990989	-0.0291115	0.00196559	48.9023	HEIGHT	hrc
rs6786582	3	136180142	T	C	0.272344	0.998816	-0.0291664	0.00195487	49.6112	HEIGHT	gel	MSL2
rs1154988	3	136206349	T	A	0.773575	0.999952	0.015057	0.00230722	10.1705	SBP	gel
rs1154988	3	136206349	T	A	0.773485	0.999716	0.0150116	0.00230723	10.1136	SBP	hrc
rs1154988	3	136206349	T	A	0.77358	0.999952	0.0144376	0.0024792	8.23931	DBP	gel
rs1154988	3	136206349	T	A	0.77349	0.999716	0.0143505	0.00247923	8.14811	DBP	hrc
rs12630999	3	136582085	G	A	0.739813	0.999656	0.0198461	0.00236597	16.3064	BMI	gel	STAG1
rs1471740	3	136609428	T	C	0.740707	0.995722	0.0199587	0.00237306	16.3891	BMI	hrc	STAG1
rs28689774	3	136864497	A	C	0.690441	0.989815	-0.0176199	0.00188592	20.0281	HEIGHT	gel	NCK1
rs34746192	3	136894883	T	TG	0.689633	0.99915	-0.0176001	0.00187506	20.2071	HEIGHT	hrc	NCK1
rs6766859	3	138336294	C	T	0.627419	0.994966	-0.0128871	0.0021517	8.67615	DBP	gel
rs6766859	3	138336294	C	T	0.627285	0.988911	-0.0133941	0.00215811	9.26587	DBP	hrc
rs13324341	3	138352059	C	T	0.162327	0.998457	0.0149134	0.00262052	7.89868	SBP	gel	MRAS
rs56330132	3	138358334	C	CTCA	0.186537	0.984349	0.014703	0.00250045	8.38729	SBP	hrc	MRAS
rs76438269	3	141340669	A	G	0.0620965	0.996863	0.0309333	0.00430211	12.1893	DBP	gel	ZBTB38
rs77362317	3	141359217	T	G	0.0606536	0.987705	0.0312816	0.00436022	12.1387	DBP	hrc	ZBTB38
rs568652489	3	141402294	C	T	0.00860135	0.954324	-0.106198	0.00960588	27.6856	HEIGHT	gel	ZBTB38
rs2871960	3	141402972	A	C	0.446485	0.999623	0.0773964	0.00174812	427.396	HEIGHT	gel	ZBTB38
rs2871960	3	141402972	A	C	0.4464	0.998765	0.077473	0.00174848	428.064	HEIGHT	hrc	ZBTB38
rs2035936	3	141579282	G	T	0.0562531	0.993515	0.0346568	0.0045154	13.7822	BMI	gel	RASA2
rs2035936	3	141579282	G	T	0.0558509	0.971233	0.0354125	0.00458075	13.9709	BMI	hrc	RASA2
rs138316946	3	142641158	T	TTA	0.166758	0.996804	0.0148808	0.00233315	9.7461	HEIGHT	hrc	PLS1 LOC105374136
rs113847264	3	142662114	C	T	0.123034	0.999834	0.0172747	0.00264526	10.1832	HEIGHT	gel	PLS1
rs9289712	3	146067919	G	A	0.453435	0.999813	0.0124946	0.00174557	12.0865	HEIGHT	gel
rs7641322	3	146150702	G	T	0.547034	0.997953	-0.0124621	0.001747	12.0093	HEIGHT	hrc	PLOD2
rs1814982	3	147282479	T	C	0.495385	1	-0.0166702	0.00174096	20.9932	HEIGHT	gel	LOC107986139
rs1814982	3	147282479	T	C	0.495384	1	-0.0167071	0.00174055	21.092	HEIGHT	hrc	LOC107986139
rs143137713	3	148996462	G	C	0.00264367	1	-0.116339	0.0167958	11.3657	HEIGHT	gel	GYG1
rs143137713	3	148996462	G	C	0.00264472	1	-0.116632	0.0167886	11.4284	HEIGHT	hrc	GYG1
rs2868426	3	150365434	C	A	0.226808	0.992321	0.0139174	0.00248073	7.69446	DBP	gel	LOC107986143
rs9844972	3	150379848	G	C	0.071234	0.986151	0.0237197	0.003774	9.48438	SBP	gel	LOC107986143
rs9844972	3	150379848	G	C	0.0711748	0.964129	0.0251381	0.00382021	10.3283	SBP	hrc	LOC107986143
rs323619	3	152217551	T	C	0.745215	0.998027	0.0128554	0.00199414	9.94161	HEIGHT	gel
rs369008399	3	152265387	A	AGT	0.453798	0.912233	0.0120139	0.00182709	10.3142	HEIGHT	hrc	MBNL1 MBNL1-AS1
rs892667	3	152460063	A	G	0.335992	0.996988	-0.0118706	0.00184202	9.93521	HEIGHT	gel	MBNL1
rs400529	3	154193206	C	T	0.528085	0.99809	0.015832	0.00207932	13.5757	BMI	gel	ARHGEF26
3:153942846_TA_T	3	154225057	TA	T	0.521532	0.973591	0.0164247	0.0021044	14.2253	BMI	hrc
rs113208404	3	154869045	CA	C	0.104987	0.995103	-0.017926	0.003157	7.86601	SBP	gel	LOC105374170
rs74495006	3	154917939	G	T	0.101328	0.999657	-0.0212912	0.00343632	9.23702	DBP	hrc	LOC105374171
rs141904338	3	154929249	CAT	C	0.101341	0.999817	-0.0213001	0.00343396	9.25595	DBP	gel	LOC105374171
3:154668241_GA_G	3	154950452	GA	G	0.10627	0.995898	-0.0173816	0.00314142	7.50207	SBP	hrc
rs78826360	3	156162781	G	C	0.0343758	1	-0.0348934	0.00474695	12.7051	HEIGHT	gel	KCNAB1
rs78826360	3	156162781	G	C	0.0343767	1	-0.035041	0.00474603	12.8111	HEIGHT	hrc	KCNAB1
rs62275574	3	156620739	C	A	0.0402682	0.957214	-0.0391746	0.00450175	17.487	HEIGHT	hrc
rs9834519	3	156661848	C	T	0.0816234	0.992184	-0.0241372	0.00379679	9.68742	BMI	gel
rs9834519	3	156661848	C	T	0.0815435	0.973766	-0.0243976	0.0038339	9.70551	BMI	hrc
rs62277396	3	156714299	C	G	0.0407848	0.994157	-0.0391042	0.00439253	18.2626	HEIGHT	gel
rs4680340	3	157143671	T	C	0.256448	0.999272	0.0146364	0.0023825	9.09249	BMI	gel
rs6809307	3	157144252	C	T	0.256326	0.998449	0.0146358	0.0023838	9.08254	BMI	hrc
rs1357288	3	157289007	T	A	0.255494	0.9979	-0.0199148	0.00199848	22.6637	HEIGHT	gel	VEPH1 LOC101928236
rs1357288	3	157289007	T	A	0.255181	0.996383	-0.0197616	0.00200017	22.2936	HEIGHT	hrc	VEPH1 LOC101928236
rs9841945	3	157863678	T	C	0.616615	0.979509	-0.010289	0.00180176	7.94829	HEIGHT	gel
rs9841945	3	157863678	T	C	0.616965	0.958638	-0.0100892	0.00182185	7.51407	HEIGHT	hrc
rs9857883	3	158169483	A	C	0.409003	0.999572	-0.0143714	0.00211048	11.0092	BMI	gel	RSRC1
rs528503136	3	158252337	A	AT	0.414321	0.995368	0.0216145	0.001768	33.6429	HEIGHT	hrc
rs2698323	3	158256454	T	C	0.415406	0.999804	0.0216485	0.00176355	33.9116	HEIGHT	gel	RSRC1
rs759541351	3	158301991	GT	G	0.511346	0.939226	-0.0146297	0.00214089	11.0815	BMI	hrc	RSRC1
rs9867617	3	158359555	G	A	0.503599	0.999775	0.0116484	0.00193046	8.79604	SBP	gel	RSRC1
rs9867617	3	158359555	G	A	0.503664	0.999579	0.011598	0.00193065	8.72437	SBP	hrc	RSRC1
rs10936142	3	158454616	T	C	0.39888	0.998215	0.0130707	0.00211949	9.15713	DBP	gel	RSRC1
3:158179786_GA_G	3	158461997	GA	G	0.388284	0.978497	0.0133845	0.00215029	9.31603	DBP	hrc
chr3:159719798_A_G	3	159719798	A	G	1.24774e-05	0.919163	1.71008	0.302766	7.79004	DBP	gel
rs7644453	3	160586396	G	A	0.530076	0.998722	-0.0133032	0.00193738	11.1821	SBP	gel
rs7644453	3	160586396	G	A	0.530305	0.99484	-0.0132734	0.00194139	11.0924	SBP	hrc
rs16832246	3	161392128	G	A	0.347065	1	-0.0127781	0.00202748	9.5332	SBP	hrc	LOC107986150
rs1811483	3	161413112	A	G	0.346581	0.998695	-0.0127698	0.00202944	9.50471	SBP	gel
rs1492027	3	167752167	A	G	0.224927	0.997826	0.0127881	0.00231208	7.49697	SBP	gel	SERPINI1
rs1492027	3	167752167	A	G	0.224248	0.984104	0.0131895	0.00232944	7.8252	SBP	hrc	SERPINI1
rs1492027	3	167752167	A	G	0.224922	0.997827	0.014708	0.00248432	8.49314	DBP	gel	SERPINI1
rs1492027	3	167752167	A	G	0.224244	0.984102	0.0150083	0.00250298	8.69456	DBP	hrc	SERPINI1
rs16851782	3	168082502	T	C	0.39567	0.968973	-0.0102517	0.00180405	7.87727	HEIGHT	hrc	GOLIM4
rs767084746	3	169130073	CATG	C	0.0752992	0.989955	-0.0297057	0.00396751	13.1528	DBP	hrc
rs9867546	3	169132567	C	T	0.0751514	0.997675	-0.0300735	0.00395685	13.5297	DBP	gel	MECOM
rs2242338	3	169137137	A	C	0.0721554	0.996211	-0.0280952	0.00374909	13.1747	SBP	gel	MECOM
rs78307470	3	169139845	A	G	0.0714459	0.99092	-0.0277383	0.00377504	12.6958	SBP	hrc	MECOM
rs7627625	3	169181937	G	C	0.0464045	0.995706	0.0258035	0.00415174	9.28996	HEIGHT	gel	MECOM
rs7627625	3	169181937	G	C	0.0463977	0.989336	0.026629	0.00416431	9.7932	HEIGHT	hrc	MECOM
rs1273886	3	169373465	A	G	0.403673	0.998088	-0.0126169	0.0017759	11.9182	HEIGHT	gel	MECOM
rs1273886	3	169373465	A	G	0.404211	0.996246	-0.0127131	0.0017769	12.0762	HEIGHT	hrc	MECOM
rs1290790	3	169373781	A	T	0.445852	0.998684	0.021202	0.00194609	26.9127	SBP	gel	MECOM
rs1290790	3	169373781	A	T	0.445935	0.997825	0.0212127	0.00194695	26.9161	SBP	hrc	MECOM
rs143846699	3	169375877	AAAAG	A	0.437922	0.998336	-0.0135688	0.00175584	13.9608	HEIGHT	gel	MECOM
rs756341740	3	169375877	AAAAG	A	0.437939	0.995473	-0.0134268	0.00175801	13.6548	HEIGHT	hrc
rs4955658	3	169453559	T	G	0.536452	0.99906	-0.0265408	0.00208294	36.4617	DBP	gel	MECOM LOC105374205
rs4955658	3	169453559	T	G	0.536272	0.998076	-0.0266692	0.00208415	36.764	DBP	hrc	MECOM LOC105374205
rs1997280	3	169520227	T	C	0.590312	0.998164	-0.0157912	0.00177074	18.3229	HEIGHT	gel	MECOM
rs1997280	3	169520227	T	C	0.590287	0.992434	-0.0158925	0.00177542	18.4547	HEIGHT	hrc	MECOM
rs6770911	3	169577976	A	C	0.704244	0.993208	0.0143612	0.00212229	10.8807	SBP	gel	MECOM
rs6770911	3	169577976	A	C	0.704373	0.984405	0.0141057	0.00213154	10.4377	SBP	hrc	MECOM
rs6770911	3	169577976	A	C	0.704243	0.993213	0.019193	0.00228047	16.4104	DBP	gel	MECOM
rs6770911	3	169577976	A	C	0.704372	0.984407	0.0190495	0.00229044	16.0446	DBP	hrc	MECOM
rs12696304	3	169763483	C	G	0.264707	1	-0.0146355	0.00219054	10.6253	SBP	gel
rs12696304	3	169763483	C	G	0.264704	1	-0.0146388	0.00219058	10.6295	SBP	hrc
rs73181210	3	170113480	T	C	0.00725872	1	0.0644791	0.0101942	9.59673	HEIGHT	gel	PHC3 LOC105374209
rs73181210	3	170113480	T	C	0.00726075	1	0.0638396	0.0101905	9.42745	HEIGHT	hrc	PHC3 LOC105374209
rs73181210	3	170113480	T	C	0.00726191	1	-0.0739254	0.0113182	10.1865	SBP	gel	PHC3 LOC105374209
rs73181210	3	170113480	T	C	0.00726393	1	-0.0735204	0.0113167	10.0854	SBP	hrc	PHC3 LOC105374209
rs73181210	3	170113480	T	C	0.00725993	1	-0.0794127	0.012163	10.1792	DBP	gel	PHC3 LOC105374209
rs73181210	3	170113480	T	C	0.00726195	1	-0.0796153	0.0121616	10.2297	DBP	hrc	PHC3 LOC105374209
rs8192675	3	171007094	T	C	0.287848	1	0.0168787	0.00228947	12.7755	BMI	gel	SLC2A2
rs67481408	3	171016654	T	TA	0.273968	0.982808	0.0175389	0.00234421	13.1348	BMI	hrc	SLC2A2
rs10634170	3	172239057	T	TTA	0.506982	0.998631	0.0335394	0.00173991	82.0725	HEIGHT	gel	FNDC3B
rs7652177	3	172251287	C	G	0.504657	1	0.0334329	0.00173915	81.6299	HEIGHT	hrc	FNDC3B
rs582780	3	172403653	A	G	0.425179	0.991377	0.0291351	0.00176364	60.578	HEIGHT	gel
rs115010283	3	172444603	G	C	0.317081	0.998659	0.0333433	0.0018661	70.6785	HEIGHT	hrc	GHSR
rs509035	3	172445659	G	A	0.316838	0.999662	0.0334355	0.0018659	71.0787	HEIGHT	gel	GHSR
rs7628827	3	172473904	C	T	0.318063	0.993452	-0.0208884	0.00187408	28.1253	HEIGHT	hrc
rs529200	3	173396515	A	G	0.527413	0.999139	0.0168241	0.00207932	15.2283	BMI	gel	NLGN1
rs529200	3	173396515	A	G	0.527229	0.997754	0.016886	0.00208091	15.3126	BMI	hrc	NLGN1
rs6443750	3	181611894	T	C	0.807022	1	0.0144106	0.00262578	7.39127	BMI	gel	SOX2-OT
rs6443750	3	181611894	T	C	0.80704	1	0.0143611	0.00262587	7.34451	BMI	hrc	SOX2-OT
rs263017	3	183785229	A	G	0.50486	0.999563	-0.0130373	0.0019309	10.8361	SBP	gel	YEATS2
rs263017	3	183785229	A	G	0.505079	0.998609	-0.013078	0.00193188	10.8888	SBP	hrc	YEATS2
rs263017	3	183785229	A	G	0.504858	0.999563	-0.0119984	0.00207472	8.1348	DBP	gel	YEATS2
rs263017	3	183785229	A	G	0.505077	0.99861	-0.0119944	0.0020758	8.12209	DBP	hrc	YEATS2
rs2606228	3	183819971	A	C	0.645875	0.990196	-0.012347	0.00217998	7.82964	BMI	gel	MAP6D1
rs2606228	3	183819971	A	C	0.644779	0.980006	-0.0127387	0.00218985	8.2229	BMI	hrc	MAP6D1
rs9844162	3	183822697	T	A	0.555565	1	0.0129419	0.00174952	12.8573	HEIGHT	gel	MAP6D1
rs9844162	3	183822697	T	A	0.555567	1	0.0128294	0.00174914	12.6531	HEIGHT	hrc	MAP6D1
rs11546878	3	184258315	C	T	0.175182	1	-0.0188558	0.00228879	15.7578	HEIGHT	gel	ECE2
rs11546878	3	184258315	C	T	0.175183	1	-0.018768	0.00228828	15.6256	HEIGHT	hrc	ECE2
rs34465973	3	184864791	A	G	0.0833533	0.861915	0.0189469	0.00339715	7.61211	HEIGHT	hrc	VPS8
rs115926295	3	185125630	T	C	0.0135594	0.95496	0.0549876	0.00765501	12.1669	HEIGHT	hrc	C3orf70
rs4686683	3	185589575	T	G	0.402631	0.999242	0.0127529	0.00211528	8.78235	DBP	gel	SENP2
rs4687477	3	185630563	T	C	0.386443	0.988808	0.0135681	0.00214251	9.61846	DBP	hrc	SENP2
rs9880232	3	185642790	C	A	0.701555	0.994278	0.0154809	0.00190516	15.3521	HEIGHT	gel
rs9880232	3	185642790	C	A	0.701736	0.989692	0.0155971	0.00190971	15.5009	HEIGHT	hrc
rs6769946	3	185751096	C	T	0.189925	0.996831	-0.0140757	0.00222305	9.6153	HEIGHT	gel	IGF2BP2
rs6769946	3	185751096	C	T	0.191422	0.991623	-0.014104	0.00222163	9.66267	HEIGHT	hrc	IGF2BP2
rs73175572	3	185772396	A	G	0.113072	0.992588	0.058461	0.0027555	99.1688	HEIGHT	gel	IGF2BP2
rs11717959	3	185823425	G	T	0.374991	0.992051	0.029968	0.00180333	61.2879	HEIGHT	hrc	IGF2BP2
rs77265382	3	185828362	C	T	0.0447217	0.984469	0.0470026	0.00422747	27.9909	HEIGHT	gel
rs77265382	3	185828362	C	T	0.0446351	0.964538	0.047043	0.00427313	27.4613	HEIGHT	hrc
rs720389	3	185830874	T	C	0.376568	0.999568	0.0300031	0.0017959	61.9296	HEIGHT	gel
rs2194411	3	185830875	G	A	0.127999	0.976681	0.0576711	0.00263407	105.531	HEIGHT	hrc
rs1862904	3	185937666	A	G	0.59211	0.989927	0.0117609	0.00177879	10.4204	HEIGHT	hrc	TRA2B
rs9830552	3	185941464	G	A	0.425156	0.994375	0.0145855	0.00176071	15.9236	HEIGHT	gel
rs73052033	3	186110676	T	C	0.184677	0.998611	-0.0297238	0.00267641	27.93	BMI	gel	ETV5
rs73052033	3	186110676	T	C	0.184472	0.993983	-0.0300555	0.00268385	28.383	BMI	hrc	ETV5
rs4686777	3	186482416	C	T	0.79185	0.99259	0.0138585	0.00237811	8.24986	SBP	hrc	LOC253573
rs9872857	3	186489773	A	T	0.792006	0.996228	0.0139123	0.00237473	8.33052	SBP	gel	LOC253573
rs7619337	3	187703779	C	T	0.337684	0.997473	0.0140942	0.00183847	13.7518	HEIGHT	gel	RTP2 LOC100131635
rs7619337	3	187703779	C	T	0.337584	0.994222	0.0141563	0.00184132	13.8259	HEIGHT	hrc	RTP2 LOC100131635
rs61732778	3	187725526	G	A	0.070963	0.998909	0.0434814	0.00337771	37.1948	HEIGHT	gel	BCL6 LOC100131635
rs61732778	3	187725526	G	A	0.0709726	0.99756	0.043676	0.00337882	37.4956	HEIGHT	hrc	BCL6 LOC100131635
rs1523469	3	187745898	T	G	0.0677862	0.971502	0.0213458	0.0035078	8.93434	HEIGHT	hrc	BCL6
rs2713718	3	187834703	C	A	0.133923	0.997362	0.0177972	0.00255848	11.4564	HEIGHT	gel
3:187600540_AT_A	3	187882752	AT	A	0.366509	0.995112	-0.0104039	0.00180766	8.06338	HEIGHT	hrc
rs6444307	3	188589730	A	G	0.415535	0.982114	0.012494	0.00177971	11.6547	HEIGHT	gel	LPP
rs6444307	3	188589730	A	G	0.415037	0.986097	0.0131113	0.00177866	12.7725	HEIGHT	hrc	LPP
rs149437411	3	188609231	C	T	0.00330313	1	0.101521	0.0150721	10.7874	HEIGHT	gel	LPP
rs149437411	3	188609231	C	T	0.00330066	1	0.100265	0.0150801	10.5295	HEIGHT	hrc	LPP
rs116467226	3	189097132	T	C	0.00479011	0.914518	-0.0990663	0.0132086	13.1954	HEIGHT	gel	TPRG1 LOC107986167
rs6776964	3	189586813	G	A	0.512903	0.996151	0.0114464	0.00207922	7.43314	DBP	gel
rs12495269	3	189664377	C	G	0.414201	0.996435	-0.0116609	0.00210753	7.50186	DBP	hrc	TP63
rs7632829	3	190090530	C	T	0.371018	0.989487	0.012064	0.00180441	10.6391	HEIGHT	hrc	P3H2
rs710581	3	190091992	G	A	0.373262	0.998235	0.0119864	0.00179527	10.6118	HEIGHT	gel	P3H2
rs187620717	3	190924639	A	G	0.382616	0.988989	-0.0132813	0.00179668	12.8401	HEIGHT	hrc
chr3:190937659_AT_A	3	190937659	AT	A	0.383751	0.996921	-0.0131523	0.00178879	12.7114	HEIGHT	gel
rs7634657	3	191124738	A	G	0.853781	0.989214	-0.0156936	0.0024785	9.61591	HEIGHT	hrc
rs9824067	3	191131747	G	A	0.857445	0.996812	-0.0160723	0.00249809	9.90509	HEIGHT	gel
rs6800611	3	191202848	A	C	0.344641	0.999089	-0.0101521	0.00183293	7.51611	HEIGHT	gel	OSTN
rs6776391	3	191202897	G	A	0.344555	0.997133	-0.010132	0.00183453	7.47702	HEIGHT	hrc	OSTN
rs9841435	3	191393371	A	G	0.308852	0.999602	0.0139802	0.00188192	12.9599	HEIGHT	gel	CCDC50
rs9841435	3	191393371	A	G	0.308948	0.999502	0.0139894	0.0018817	12.9787	HEIGHT	hrc	CCDC50
rs4974539	3	194341178	G	A	0.387413	1	-0.0125645	0.00178541	11.7079	HEIGHT	gel	CPN2
rs7630163	3	194343569	C	A	0.387705	0.993252	-0.0126679	0.00178972	11.8353	HEIGHT	hrc	CPN2
rs9874101	3	194801252	A	G	0.641351	1	0.0134167	0.00216382	9.24953	DBP	gel	LOC105374292
rs9874101	3	194801252	A	G	0.641346	1	0.0134246	0.00216387	9.25929	DBP	hrc	LOC105374292
rs200650462	3	195088297	T	G	0.109442	0.983	-0.0162588	0.00280496	8.16917	HEIGHT	gel	XXYLT1
rs11721200	3	195105509	C	G	0.126864	0.995213	-0.0143757	0.00261374	7.4206	HEIGHT	hrc	XXYLT1
rs7646496	3	195147440	A	G	0.27989	0.999648	-0.0147456	0.00231382	9.73147	BMI	gel	XXYLT1 XXYLT1-AS2
rs11721261	3	195156264	C	T	0.282066	0.990694	-0.0149206	0.0023175	9.91773	BMI	hrc	XXYLT1
rs9812425	3	196443190	G	A	0.478346	0.989611	0.0123237	0.00208749	8.4489	BMI	gel	UBXN7
rs6583310	3	196444114	G	C	0.439462	0.990893	0.012942	0.0020996	9.14924	BMI	hrc	UBXN7
rs6777317	3	197344088	G	A	0.28314	0.993642	0.0134717	0.00215435	9.39575	SBP	gel
rs6777317	3	197344088	G	A	0.283661	0.97991	0.0133009	0.00216819	9.06864	SBP	hrc
rs6777317	3	197344088	G	A	0.283144	0.993644	0.0141605	0.00231476	9.02195	DBP	gel
rs6777317	3	197344088	G	A	0.283665	0.979914	0.0139235	0.00232965	8.64256	DBP	hrc
rs113289555	4	1003210	G	T	0.235782	0.992845	-0.0258307	0.00204902	35.7105	HEIGHT	gel	IDUA
rs113289555	4	1003210	G	T	0.233666	0.971328	-0.0258445	0.00207775	34.7928	HEIGHT	hrc	IDUA
rs111391498	4	1347765	A	G	0.0479495	1	-0.0480355	0.00403867	31.8951	HEIGHT	gel	UVSSA
rs111391498	4	1347765	A	G	0.0479475	1	-0.0480165	0.00403784	31.8834	HEIGHT	hrc	UVSSA
rs7654245	4	1741609	C	T	0.45778	0.993938	-0.0210458	0.00174294	32.8434	HEIGHT	gel	TACC3
rs4865465	4	1743759	G	A	0.533964	0.998859	0.0214019	0.00173605	34.1931	HEIGHT	hrc	TACC3
rs11731421	4	1747433	G	A	0.332344	0.997883	0.024629	0.00184073	40.1017	HEIGHT	gel
rs11731421	4	1747433	G	A	0.332607	0.994535	0.0242766	0.00184328	38.8861	HEIGHT	hrc
rs736436	4	1792461	T	C	0.197598	0.992779	-0.0165774	0.0021925	13.3978	HEIGHT	gel	FGFR3
rs3135835	4	1794453	G	A	0.782994	0.979535	0.0166329	0.00213131	14.2223	HEIGHT	hrc	FGFR3
rs3135890	4	1804792	C	T	0.1161	0.982541	-0.0334768	0.00272846	33.8791	HEIGHT	gel	FGFR3
rs3135890	4	1804792	C	T	0.114148	0.941968	-0.0340932	0.00280513	33.2621	HEIGHT	hrc	FGFR3
rs61735104	4	1804902	C	T	0.00437253	1	-0.0988312	0.0132623	13.0367	HEIGHT	hrc	FGFR3
rs142639234	4	1872161	A	G	0.0561026	0.991196	0.0267199	0.00378006	11.8056	HEIGHT	gel	WHSC1
rs2187692	4	1981829	A	G	0.0216296	1	-0.0528397	0.00590857	18.4212	HEIGHT	hrc	WHSC1
rs231708	4	2693046	G	C	0.686583	0.99906	-0.0121258	0.00208014	8.25448	SBP	gel	FAM193A
rs231708	4	2693046	G	C	0.686752	0.998247	-0.0121803	0.0020814	8.31352	SBP	hrc	FAM193A
rs1475974	4	2940346	T	C	0.33674	0.995017	-0.0125563	0.00219652	7.96342	DBP	gel	NOP14 NOP14-AS1
rs1475974	4	2940346	T	C	0.334725	0.992513	-0.0129401	0.00220324	8.36916	DBP	hrc	NOP14 NOP14-AS1
rs113397535	4	2959466	G	A	0.0804555	0.855505	-0.0202882	0.00343277	8.46619	HEIGHT	hrc	NOP14
rs2051559	4	3297073	T	C	0.132746	0.993074	0.0205279	0.0030621	10.6926	BMI	hrc	RGS12
rs6851060	4	3378361	T	C	0.132057	0.995193	0.0203683	0.00306702	10.5066	BMI	gel	RGS12
rs13108218	4	3442204	A	G	0.616167	0.991191	0.0192375	0.00179386	26.1055	HEIGHT	gel	HGFAC
rs13108218	4	3442204	A	G	0.6162	0.983775	0.0198635	0.00180068	27.5677	HEIGHT	hrc	HGFAC
rs2498323	4	3449382	G	A	0.100204	1	0.0190959	0.00321573	8.54056	SBP	gel	HGFAC LOC105374354
rs386670689	4	3468759	T	TGTGA	0.411155	0.99063	0.0128783	0.00197201	10.1836	SBP	hrc	DOK7
rs11722554	4	5015156	G	A	0.0374879	1	-0.0500388	0.00458996	26.9469	HEIGHT	gel	CYTL1
rs11722554	4	5015156	G	A	0.0374583	1	-0.050289	0.00459105	27.1953	HEIGHT	hrc	CYTL1
rs10579790	4	5020743	GAGA	G	0.846058	0.998345	-0.0201859	0.00240618	16.3103	HEIGHT	gel	CYTL1
rs4689195	4	5020889	G	A	0.846052	0.996666	-0.0203464	0.00240754	16.5398	HEIGHT	hrc	CYTL1
rs3892976	4	6956887	G	A	0.481889	0.997042	0.012267	0.00173971	11.751	HEIGHT	gel	TBC1D14
rs10015163	4	6981950	T	C	0.494864	0.996706	0.0117752	0.00173808	10.9047	HEIGHT	hrc	TBC1D14
rs28470731	4	7846417	C	T	0.516488	0.995484	0.0156011	0.00174242	18.4637	HEIGHT	gel	AFAP1
rs28470731	4	7846417	C	T	0.515624	0.986036	0.0154866	0.00174987	18.0585	HEIGHT	hrc	AFAP1
rs10461079	4	8390997	G	A	0.293658	0.995447	-0.0136862	0.00190798	12.1349	HEIGHT	hrc	ACOX3
rs2631734	4	8425202	A	G	0.708613	0.997559	0.0137897	0.00191061	12.2758	HEIGHT	gel	ACOX3
rs3756173	4	8596971	C	T	0.398235	0.987669	-0.0249578	0.00178254	43.8149	HEIGHT	gel	CPZ
rs4621412	4	8603611	G	A	0.403665	0.989419	-0.0239842	0.00177641	40.8144	HEIGHT	hrc	CPZ
rs4280729	4	10012237	C	T	0.554419	0.999508	0.00967258	0.00174435	7.53192	HEIGHT	gel	SLC2A9 LOC105374476
rs10939656	4	10013022	A	C	0.553298	0.995695	0.00969488	0.00174681	7.54424	HEIGHT	hrc	SLC2A9 LOC105374476
rs112023205	4	10440978	C	CTACTT	0.380584	0.996563	0.0125984	0.00178549	11.7661	HEIGHT	hrc	ZNF518B
4:10657955_CAAA_C	4	10656331	CAAA	C	0.503393	0.972781	0.00973466	0.00175997	7.49737	HEIGHT	hrc
rs67108292	4	12740353	AGAGT	A	0.0542559	0.998824	0.0379078	0.00382865	22.3853	HEIGHT	gel
rs17300525	4	12746207	C	T	0.108014	1	0.0191696	0.00279657	11.1458	HEIGHT	gel
rs17300525	4	12746207	C	T	0.108009	1	0.0191202	0.00279611	11.0956	HEIGHT	hrc
4:12747892_AT_A	4	12746268	AT	A	0.0541645	0.986824	0.0387944	0.00385197	23.1309	HEIGHT	hrc
chr4:12870745_A_AT	4	12870745	A	AT	0.460614	0.995048	-0.0235051	0.0017415	40.7884	HEIGHT	gel
rs5856172	4	12870745	A	AT	0.447234	0.959679	-0.0234261	0.00177887	38.8791	HEIGHT	hrc
rs33935568	4	12964132	A	AC	0.454927	0.996999	-0.0273269	0.00174332	54.6503	HEIGHT	gel	LOC105374493
rs33935568	4	12964132	A	AC	0.455078	0.988281	-0.0273681	0.00175051	54.3722	HEIGHT	hrc	LOC105374493
rs59187319	4	13216825	A	AC	0.342209	0.99969	0.0199525	0.00182716	27.0336	HEIGHT	gel	LOC105374494
rs59187319	4	13216825	A	AC	0.342366	0.997835	0.0199906	0.00182783	27.1143	HEIGHT	hrc	LOC105374494
rs10939485	4	13537332	A	G	0.802345	0.996216	-0.01835	0.00218489	16.3451	HEIGHT	gel
rs10939485	4	13537332	A	G	0.802069	0.990375	-0.0184567	0.00218991	16.4541	HEIGHT	hrc
rs13111020	4	14989105	A	G	0.524324	0.997222	-0.011849	0.00193705	9.02069	SBP	gel	CPEB2-AS1
rs34448212	4	15073779	C	CAACT	0.64923	0.987986	-0.0122721	0.00203649	8.77485	SBP	hrc	LOC101929095
4:17875735_TCTC_T	4	17874112	TCTC	T	0.260263	0.991332	0.0554262	0.00198212	171.341	HEIGHT	hrc
rs16895971	4	17883363	T	C	0.137256	1	0.0203884	0.00281043	12.3947	SBP	gel	LCORL
rs979532	4	17900056	C	T	0.73921	0.998745	0.016856	0.00219588	13.7855	SBP	gel	LCORL
rs979532	4	17900056	C	T	0.73935	0.995365	0.0169677	0.00220032	13.9053	SBP	hrc	LCORL
rs548236486	4	17921190	A	AT	0.133396	0.987803	0.020662	0.0028617	12.2847	SBP	hrc
chr4:17963641_AT_A	4	17963641	AT	A	0.159565	0.999118	-0.0768032	0.00237699	228.311	HEIGHT	gel
rs11419092	4	17964863	G	GC	0.154725	0.998832	0.0217711	0.00287751	13.4146	DBP	gel	LCORL
rs749774572	4	17964866	C	CCT	0.109608	0.857971	0.0285476	0.00359108	14.7279	DBP	hrc	LCORL
rs6824748	4	17995443	G	A	0.158859	0.998477	-0.0769589	0.00238118	228.431	HEIGHT	hrc	LCORL
rs74536181	4	18003500	A	G	0.0361009	0.992044	0.0362682	0.00557268	10.1189	BMI	gel	LCORL
rs74536181	4	18003500	A	G	0.0365781	1	0.0364268	0.00555182	10.2728	BMI	hrc	LCORL
rs2011603	4	18023861	G	A	0.738265	1	-0.05519	0.00197057	171.876	HEIGHT	gel	LCORL
rs66679256	4	18350275	C	T	0.44607	0.999055	0.0166525	0.00208805	14.8177	BMI	gel
rs66679256	4	18350275	C	T	0.446164	0.998071	0.0167647	0.00208907	14.9932	BMI	hrc
chr4:20117731_G_GCAA	4	20117731	G	GCAA	0.124721	0.998872	0.0245999	0.00313038	14.4101	BMI	gel
rs6849518	4	20118651	C	T	0.124688	0.997363	0.0245125	0.00313292	14.2916	BMI	hrc
rs34811474	4	25407216	G	A	0.231324	1	0.0197443	0.00205544	21.122	HEIGHT	gel	ANAPC4
rs34811474	4	25407216	G	A	0.231327	1	0.0197293	0.00205495	21.1008	HEIGHT	hrc	ANAPC4
rs34811474	4	25407216	G	A	0.231307	1	-0.015642	0.00245679	9.71449	DBP	gel	ANAPC4
rs34811474	4	25407216	G	A	0.23131	1	-0.0155942	0.00245683	9.65919	DBP	hrc	ANAPC4
rs34811474	4	25407216	G	A	0.231356	1	-0.0286654	0.00245404	30.7971	BMI	gel	ANAPC4
rs34811474	4	25407216	G	A	0.231359	1	-0.0286828	0.00245397	30.835	BMI	hrc	ANAPC4
rs28667801	4	26783734	A	T	0.406858	0.993771	0.0126937	0.0019679	9.95243	SBP	gel	TBC1D19
rs28667801	4	26783734	A	T	0.406796	0.986447	0.0124819	0.00197532	9.57945	SBP	hrc	TBC1D19
rs68041310	4	26813819	G	T	0.347934	0.995532	-0.0159406	0.00217858	12.5958	DBP	gel	TBC1D19
rs68041310	4	26813819	G	T	0.347926	0.991768	-0.0159109	0.00218298	12.5042	DBP	hrc	TBC1D19
rs73213484	4	28487717	A	T	0.139828	0.998185	-0.0197101	0.00299701	10.3175	BMI	gel	LOC105374557
rs73213484	4	28487717	A	T	0.140083	0.996123	-0.0195967	0.00299802	10.2009	BMI	hrc	LOC105374557
rs13143986	4	30736578	G	C	0.650871	0.987681	-0.0149818	0.002186	11.1423	BMI	hrc	PCDH7
chr4:30837899_TTA_T	4	30837899	TTA	T	0.528535	0.998372	0.0146995	0.00207774	11.8248	BMI	gel
rs139430988	4	31030133	T	TTGTGTGTGTGCA	0.356088	0.881391	0.0143598	0.00230035	9.36566	BMI	hrc	LUZP2
rs10006384	4	38383566	A	T	0.539857	0.997843	-0.0146731	0.00208151	11.7451	DBP	hrc	LOC105374410
rs17499404	4	38383858	G	A	0.539791	0.999138	-0.0166947	0.00193613	17.1846	SBP	gel	LOC105374410
rs17499404	4	38383858	G	A	0.539784	0.999138	-0.0148223	0.00207978	11.9884	DBP	gel	LOC105374410
rs2291433	4	38385454	T	G	0.539906	0.997858	-0.0167308	0.00193772	17.2284	SBP	hrc	LOC105374410
rs74669155	4	38605312	C	T	0.152289	0.994093	-0.0196696	0.00242711	15.2747	HEIGHT	hrc	LOC102723415
rs73134233	4	38651191	C	G	0.164686	0.996439	-0.0230982	0.00235917	21.909	HEIGHT	gel	KLF3-AS1
rs73134233	4	38651191	C	G	0.164855	0.99396	-0.022741	0.00236084	21.2349	HEIGHT	hrc	KLF3-AS1
rs111311168	4	38718730	T	G	0.0694067	0.983505	-0.0209235	0.0034467	8.89468	HEIGHT	hrc
rs6531711	4	39315171	T	C	0.473247	0.998201	-0.0152256	0.00173757	17.7194	HEIGHT	gel	RFC1
rs7658917	4	39332767	T	C	0.456148	0.990236	0.0147106	0.00175026	16.368	HEIGHT	hrc	RFC1
rs13104353	4	39641916	T	C	0.342494	1	0.0123561	0.00182727	10.8663	HEIGHT	hrc	LOC105374419
rs13150827	4	39642056	A	G	0.342815	0.999608	0.0124108	0.00182759	10.9526	HEIGHT	gel	LOC105374419
rs794016	4	40049444	C	T	0.886501	1	0.0229192	0.002722	16.4242	HEIGHT	hrc	LOC344967
rs937967	4	40057142	G	T	0.882897	0.997818	0.0220507	0.00268813	15.6299	HEIGHT	gel	N4BP2 LOC344967
rs1398263	4	45120332	T	C	0.662569	0.999655	-0.0115693	0.00183502	9.53953	HEIGHT	gel
rs6845703	4	45132696	G	A	0.662643	0.999383	-0.0116878	0.00183518	9.72	HEIGHT	hrc
rs35478252	4	45175529	AC	A	0.433981	0.98311	0.029152	0.0021071	42.8056	BMI	gel
rs10938398	4	45184122	G	A	0.433504	0.995739	0.0292583	0.00209695	43.5193	BMI	hrc
rs404445	4	48348740	G	A	0.613194	0.998847	0.00979453	0.00178043	7.42342	HEIGHT	gel	SLAIN2
4:48356483_AT_A	4	48354466	AT	A	0.613195	0.99538	0.00979938	0.00178325	7.40873	HEIGHT	hrc
rs10031777	4	48496273	T	C	0.503173	0.997505	0.0174064	0.0017356	22.9445	HEIGHT	hrc	ZAR1
rs10018344	4	48496653	C	G	0.502631	0.999264	0.0174944	0.00173436	23.1999	HEIGHT	gel	ZAR1
rs12507812	4	49114276	A	C	0.626263	0.861868	-0.013916	0.00215104	10.0071	SBP	hrc
rs12509946	4	49115756	T	C	0.69974	0.99833	-0.0134753	0.00210709	9.79502	SBP	gel
rs711347	4	52060050	T	A	0.732584	0.998432	-0.0134219	0.00234223	7.99919	BMI	gel	SPATA18
rs3113509	4	52066659	C	T	0.732614	0.993689	-0.0134904	0.00234747	8.04118	BMI	hrc	SPATA18
rs10028214	4	53465756	A	G	0.849388	0.998317	-0.0150747	0.00242556	9.28948	HEIGHT	hrc	LNX1
rs12499401	4	53472927	C	T	0.849097	0.999184	-0.0149541	0.00242294	9.17076	HEIGHT	gel	LNX1
rs871606	4	53933078	T	C	0.104331	1	0.0254778	0.0034031	13.1508	DBP	gel
rs871606	4	53933078	T	C	0.104331	1	0.0254879	0.00340327	13.1594	DBP	hrc
rs723585	4	54637027	A	G	0.485867	0.999649	-0.0146646	0.00206922	11.8632	BMI	gel
rs723585	4	54637027	A	G	0.48588	0.999587	-0.0147229	0.00206923	11.9517	BMI	hrc
4:56347083_AT_A	4	55480916	AT	A	0.289114	0.964138	0.0184409	0.0019514	20.4705	HEIGHT	hrc
rs11943206	4	55570843	T	C	0.303078	0.998125	0.0177605	0.00189108	20.2291	HEIGHT	gel	PDCL2
rs2087319	4	55595198	C	A	0.247856	0.996615	-0.0171703	0.0024095	11.986	DBP	gel	NMU
rs2087319	4	55595198	C	A	0.247865	0.988405	-0.0170192	0.00241902	11.7024	DBP	hrc	NMU
rs73155600	4	56048895	C	A	0.270539	0.997658	-0.0115172	0.00195198	8.44018	HEIGHT	hrc
rs2412725	4	56049081	C	G	0.270618	0.997749	-0.0113577	0.00195208	8.22572	HEIGHT	gel
rs12645070	4	56903940	G	A	0.183064	0.999349	0.0345298	0.00224508	52.6533	HEIGHT	gel
rs12645070	4	56903940	G	A	0.183169	0.998552	0.0346823	0.00224538	53.0962	HEIGHT	hrc
rs6847086	4	56925698	G	A	0.36317	0.997966	0.012624	0.00215745	8.31194	DBP	gel	REST
rs6847086	4	56925698	G	A	0.36505	0.996591	0.0124722	0.00215633	8.13697	DBP	hrc	REST
rs57093019	4	57911470	A	G	0.272224	0.854385	0.0138835	0.002511	7.49225	BMI	hrc
rs9917946	4	64785514	T	G	0.404	0.991046	-0.0119055	0.00212064	7.70426	BMI	hrc	LOC107986284
rs28537413	4	64919748	A	T	0.306279	0.992086	-0.0136219	0.00225673	8.80181	BMI	gel	LOC401134
rs55644315	4	69080053	G	GA	0.449301	0.99962	0.0111879	0.00193868	8.1032	SBP	gel	UGT2B7
rs35749478	4	69083862	A	T	0.453548	0.968511	0.0114227	0.00196893	8.18226	SBP	hrc	UGT2B7
rs78862524	4	72305473	C	A	0.0549838	0.947113	-0.0220069	0.0038971	7.78706	HEIGHT	hrc	ADAMTS3
4:73375524_TA_T	4	72509807	TA	T	0.623269	0.986072	-0.011146	0.00180222	9.20571	HEIGHT	hrc
rs788940	4	72520459	A	G	0.622819	0.998771	-0.0109609	0.0017907	9.03165	HEIGHT	gel	ADAMTS3
rs7690371	4	72640359	C	A	0.526226	0.999214	-0.0310342	0.00173875	70.5277	HEIGHT	gel
rs7697556	4	72649596	T	C	0.526263	1	-0.031094	0.00173792	70.8621	HEIGHT	hrc
chr4:76486912_T_TA	4	76486912	T	TA	0.536815	0.999321	-0.0124558	0.00193437	9.92043	SBP	gel
rs34070396	4	76486912	T	TA	0.533343	0.992872	-0.0125904	0.00193943	10.0715	SBP	hrc	SHROOM3
chr4:79887624_TTC_T	4	79887624	TTC	T	0.406811	0.99903	0.0142417	0.00210918	10.837	BMI	gel
rs13104584	4	79890073	G	A	0.406964	0.995719	0.0143308	0.00211232	10.9334	BMI	hrc
rs13125101	4	80253438	G	A	0.292637	0.993905	0.042832	0.00212628	89.5185	SBP	hrc
rs13125101	4	80253438	G	A	0.292641	0.9939	0.0430295	0.00228425	78.429	DBP	hrc
rs12509595	4	80261400	T	C	0.292444	0.998722	0.0428656	0.00212166	90.0427	SBP	gel
rs12509595	4	80261400	T	C	0.292445	0.998722	0.0429369	0.00227926	78.4346	DBP	gel
rs112867328	4	80555832	C	T	0.0177004	0.995867	0.0658617	0.00659347	22.7685	HEIGHT	gel	C4orf22
rs112867328	4	80555832	C	T	0.0175479	0.980128	0.066606	0.00667276	22.7372	HEIGHT	hrc	C4orf22
rs76928054	4	80679688	T	C	0.134667	0.971883	0.01687	0.00257177	10.2683	HEIGHT	gel	C4orf22
rs112728585	4	80822235	A	C	0.019009	1	0.0569223	0.00636237	18.4363	HEIGHT	gel	C4orf22
rs575516743	4	80916252	A	AATAT	0.156989	0.914399	-0.0146774	0.00249915	8.36849	HEIGHT	hrc
rs1662838	4	81244006	T	C	0.304555	0.999571	0.0451507	0.00188551	125.994	HEIGHT	gel
rs994014	4	81244636	T	C	0.305762	1	0.0450757	0.00188567	125.559	HEIGHT	hrc
rs6839093	4	82363773	C	T	0.220634	0.998695	-0.0151364	0.00209356	12.3161	HEIGHT	hrc	HNRNPD
rs17485108	4	82371880	A	T	0.220966	0.996871	-0.0152892	0.00209451	12.5397	HEIGHT	gel	HNRNPD
rs17010957	4	85798012	T	C	0.148442	0.991467	-0.0182693	0.00244416	13.1113	HEIGHT	gel	ARHGAP24
rs17010957	4	85798012	T	C	0.14898	0.980504	-0.0179255	0.00245285	12.5669	HEIGHT	hrc	ARHGAP24
rs17010957	4	85798012	T	C	0.148972	0.980511	0.0246219	0.00272982	18.7241	SBP	hrc	ARHGAP24
rs72976750	4	85804531	T	C	0.139982	0.995642	0.0249747	0.00278052	18.5753	SBP	gel	ARHGAP24
rs61730641	4	86809827	C	T	0.0164877	1	-0.0863033	0.00677592	36.4325	HEIGHT	gel	PTPN13
rs61730641	4	86809827	C	T	0.0164881	1	-0.0862965	0.00677431	36.4438	HEIGHT	hrc	PTPN13
rs10020067	4	87260339	C	A	0.381605	0.999142	-0.0105449	0.00178691	8.44259	HEIGHT	gel
rs1841738	4	87636601	A	G	0.518818	0.986333	-0.0210781	0.0017495	32.7021	HEIGHT	hrc
rs4693858	4	87715813	C	A	0.513045	0.997534	-0.0217294	0.00173963	35.0768	HEIGHT	gel
rs33983260	4	87851253	CAG	C	0.662473	0.999188	-0.0124406	0.00183516	10.9173	HEIGHT	gel
4:88773755_GT_G	4	87852603	GT	G	0.664443	0.993181	-0.0125849	0.00184289	11.0678	HEIGHT	hrc
rs4148155	4	88133515	A	G	0.113448	0.999838	-0.0193527	0.00325803	8.54512	BMI	gel	ABCG2
rs4148155	4	88133515	A	G	0.113405	0.999792	-0.0193552	0.00325878	8.54355	BMI	hrc	ABCG2
rs57400569	4	88831125	G	A	0.214241	1	-0.0145919	0.00235683	9.22431	SBP	hrc	FAM13A
rs4425336	4	88832074	A	G	0.214848	0.999647	-0.014636	0.00235402	9.2965	SBP	gel	FAM13A
rs7694531	4	95165950	A	G	0.593496	0.999867	-0.0129768	0.00211177	9.09712	DBP	gel	UNC5C
rs7694531	4	95165950	A	G	0.593385	0.999738	-0.0129841	0.00211198	9.10488	DBP	hrc	UNC5C
4:96099608_ATTTC_A	4	95178457	ATTTC	A	0.576736	0.987605	-0.013825	0.00196681	11.6824	SBP	hrc
rs35508536	4	95178457	ATTTC	A	0.573309	0.9958	-0.0138998	0.0019565	11.9178	SBP	gel	UNC5C
4:96157764_AG_A	4	95236613	AG	A	0.356777	0.991955	0.0125922	0.00216713	8.20575	BMI	hrc
rs5860395	4	95236613	AG	A	0.35506	0.997754	0.0127919	0.00216264	8.47883	BMI	gel	UNC5C
rs1229984	4	99318162	T	C	0.974893	1	0.0608682	0.00652731	19.9553	SBP	gel	ADH1B
rs1229984	4	99318162	T	C	0.974894	1	0.0609908	0.00652737	20.0321	SBP	hrc	ADH1B
rs1229984	4	99318162	T	C	0.974868	1	0.0400974	0.0070028	7.98767	BMI	gel	ADH1B
rs1229984	4	99318162	T	C	0.97487	1	0.0404691	0.00700265	8.1244	BMI	hrc	ADH1B
rs17600719	4	99642842	G	A	0.160079	0.996173	0.0201616	0.00236953	16.7547	HEIGHT	gel	LOC285556
rs17600719	4	99642842	G	A	0.159948	0.992413	0.0202744	0.00237408	16.8719	HEIGHT	hrc	LOC285556
rs7377083	4	101787840	C	A	0.428892	0.991922	0.0203056	0.00209885	21.4129	BMI	gel
rs7377083	4	101787840	C	A	0.431078	0.98311	0.0204481	0.00210731	21.5353	BMI	hrc
rs13107325	4	102267552	C	T	0.074851	1	-0.0286234	0.00331013	17.2776	HEIGHT	gel	SLC39A8
rs13107325	4	102267552	C	T	0.0748456	1	-0.0288074	0.00330961	17.4949	HEIGHT	hrc	SLC39A8
rs13107325	4	102267552	C	T	0.0748565	1	-0.0337247	0.00368324	19.2698	SBP	gel	SLC39A8
rs13107325	4	102267552	C	T	0.074851	1	-0.0336879	0.00368354	19.2266	SBP	hrc	SLC39A8
rs13107325	4	102267552	C	T	0.074845	1	-0.0471633	0.00395687	32.0276	DBP	gel	SLC39A8
rs13107325	4	102267552	C	T	0.0748395	1	-0.0472019	0.00395726	32.0723	DBP	hrc	SLC39A8
rs13107325	4	102267552	C	T	0.0747852	1	0.0469227	0.00395354	31.7634	BMI	gel	SLC39A8
rs13107325	4	102267552	C	T	0.0747797	1	0.0468711	0.00395374	31.6923	BMI	hrc	SLC39A8
chr4:102783362_T_TA	4	102783362	T	TA	0.329085	0.996522	-0.0169966	0.0022106	13.8278	DBP	gel
rs223361	4	102848147	T	C	0.331323	0.998757	-0.0168524	0.00220563	13.6653	DBP	hrc	UBE2D3
rs10026360	4	103453439	T	C	0.328002	1	0.0123499	0.00184883	10.6212	HEIGHT	gel
rs10026360	4	103453439	T	C	0.327988	1	0.0123258	0.00184841	10.5872	HEIGHT	hrc
rs528845403	4	103859633	A	AATGTGT	0.00885397	0.978487	0.060896	0.00929828	10.2376	HEIGHT	gel
rs528845403	4	103859633	A	AATGTGT	0.0100428	0.856042	0.0577977	0.00934223	9.2116	HEIGHT	hrc
rs882920	4	104138644	T	C	0.398223	0.995044	0.0116637	0.00177734	10.2764	HEIGHT	hrc
rs795135	4	104163654	T	G	0.57998	0.99961	-0.0114247	0.00175852	10.0858	HEIGHT	gel
rs183685141	4	104453436	G	A	0.0152563	0.972509	-0.0470585	0.00711358	10.4309	HEIGHT	gel
rs10010325	4	105185196	C	A	0.483952	0.998184	0.0309015	0.00173692	70.0811	HEIGHT	gel	TET2 TET2-AS1
rs10010325	4	105185196	C	A	0.483858	0.996962	0.0308022	0.00173749	69.5935	HEIGHT	hrc	TET2 TET2-AS1
rs143847362	4	105279478	A	G	0.026743	0.990042	-0.0770423	0.00536124	46.0994	HEIGHT	gel	TET2 TET2-AS1
rs143847362	4	105279478	A	G	0.0256841	0.96424	-0.0798777	0.00553524	46.4795	HEIGHT	hrc	TET2 TET2-AS1
rs2726490	4	105350365	T	C	0.417289	0.998727	-0.0266809	0.00175877	51.254	HEIGHT	gel	TET2-AS1
rs2726490	4	105350365	T	C	0.417016	0.996992	-0.0267466	0.0017601	51.4254	HEIGHT	hrc	TET2-AS1
rs56388530	4	105989801	C	T	0.758993	0.99932	0.0200636	0.00225766	18.2018	SBP	gel
rs56388530	4	105989801	C	T	0.758969	0.998211	0.0201148	0.00225899	18.2701	SBP	hrc
rs56388530	4	105989801	C	T	0.758988	0.99932	0.0200373	0.00242525	15.8437	DBP	gel
rs56388530	4	105989801	C	T	0.758964	0.998209	0.0199533	0.00242673	15.6999	DBP	hrc
rs7668764	4	108146742	G	T	0.632802	0.998721	-0.0112771	0.00180035	9.42522	HEIGHT	gel	LEF1
rs7668764	4	108146742	G	T	0.63288	0.997158	-0.0112556	0.00180162	9.37976	HEIGHT	hrc	LEF1
rs220641	4	108291607	T	C	0.190535	0.994327	-0.0145695	0.00246101	8.49256	SBP	hrc
rs17038820	4	108328807	G	C	0.166047	0.998683	-0.0150484	0.00259161	8.19544	SBP	gel	LOC107986300
rs1558172	4	108355674	G	A	0.36784	0.993249	-0.0110925	0.00180625	9.08661	HEIGHT	gel	LOC107986301
rs1558172	4	108355674	G	A	0.364272	0.979309	-0.0114197	0.00182233	9.43274	HEIGHT	hrc	LOC107986301
rs56011514	4	108535458	A	G	0.370491	0.999647	0.0198158	0.00179717	27.5436	HEIGHT	gel
rs56011514	4	108535458	A	G	0.370574	0.999289	0.0197601	0.00179717	27.3941	HEIGHT	hrc
rs191514848	4	108560745	C	T	0.00620279	0.955963	-0.0925963	0.0112296	15.7848	HEIGHT	gel	RPL34-AS1 LOC101929621
rs191514848	4	108560745	C	T	0.00556053	0.828805	-0.0952226	0.0127416	13.1069	HEIGHT	hrc	RPL34-AS1 LOC101929621
rs1879056	4	110414448	C	T	0.799143	0.999848	-0.0186453	0.00241205	13.9686	SBP	gel
rs4358460	4	110461529	T	G	0.795725	0.998875	-0.0216311	0.00257724	16.3249	DBP	gel
rs6533521	4	110469660	A	G	0.798209	0.993413	-0.0186516	0.00241677	13.9261	SBP	hrc
rs6533521	4	110469660	A	G	0.798194	0.993415	-0.0218293	0.00259612	16.3814	DBP	hrc
rs33966350	4	110510288	G	A	0.0125427	1	0.0719501	0.00865221	16.0403	SBP	gel	ENPEP
rs33966350	4	110510288	G	A	0.0125398	1	0.0720243	0.00865332	16.0679	SBP	hrc	ENPEP
rs33966350	4	110510288	G	A	0.012543	1	0.0784257	0.00929414	16.4918	DBP	gel	ENPEP
rs33966350	4	110510288	G	A	0.0125402	1	0.0787548	0.00929549	16.619	DBP	hrc	ENPEP
rs57590313	4	112402274	C	A	0.196913	0.986773	0.0157311	0.00262302	8.69772	BMI	gel	ALPK1
rs57590313	4	112402274	C	A	0.192714	0.946378	0.0150095	0.00270054	7.5639	BMI	hrc	ALPK1
rs7700128	4	113968498	G	C	0.318854	0.999659	0.0144754	0.00186261	14.1106	HEIGHT	gel	ARSJ
rs7700128	4	113968498	G	C	0.318592	0.999466	0.0144942	0.00186318	14.137	HEIGHT	hrc	ARSJ
rs149385790	4	119501252	T	G	0.00109963	0.927737	0.203306	0.0270236	13.2723	HEIGHT	gel	PDE5A
rs149385790	4	119501252	T	G	0.00115609	0.813651	0.217146	0.0282769	13.7959	HEIGHT	hrc	PDE5A
rs66887589	4	119588124	T	C	0.47375	0.999348	0.0154093	0.00208034	12.8892	DBP	gel	PDE5A
rs66887589	4	119588124	T	C	0.474802	0.996702	0.0152631	0.00208332	12.6262	DBP	hrc	PDE5A
rs11732816	4	119738082	A	T	0.343243	0.999104	0.0125002	0.00219004	7.94129	BMI	gel
rs874425	4	119743207	A	C	0.343197	0.995713	0.0124913	0.00219421	7.90329	BMI	hrc
rs7676064	4	119759405	G	A	0.327722	0.991806	-0.014369	0.00185933	13.9619	HEIGHT	hrc
rs4447843	4	119759795	A	G	0.327136	0.996833	-0.0142575	0.0018557	13.8088	HEIGHT	gel
rs5861450	4	120018331	CTGTT	C	0.309782	0.998788	0.0114938	0.00208879	7.42689	SBP	gel
rs766685048	4	120018331	CTGTT	C	0.309448	0.992288	0.0117038	0.00209665	7.62416	SBP	hrc
rs6852154	4	121736832	C	G	0.166708	0.952095	0.0152094	0.00238733	9.72593	HEIGHT	gel
rs3828485	4	121801213	G	A	0.318973	0.999131	0.0228923	0.00186316	33.9722	HEIGHT	gel	EXOSC9
rs3828485	4	121801213	G	A	0.319179	0.998259	0.0229095	0.00186309	34.024	HEIGHT	hrc	EXOSC9
rs28681527	4	122823209	G	C	0.132958	0.997281	0.0201085	0.00256358	14.3598	HEIGHT	gel
rs28681527	4	122823209	G	C	0.132992	0.992722	0.0196552	0.00256915	13.6985	HEIGHT	hrc
rs12509014	4	122904764	C	T	0.790445	0.999806	-0.0210757	0.00213686	22.2199	HEIGHT	gel	NUDT6
rs12509014	4	122904764	C	T	0.790423	0.999671	-0.0209803	0.00213645	22.0353	HEIGHT	hrc	NUDT6
rs72681634	4	128700992	C	T	0.06609	0.99822	0.0192521	0.0034958	7.4382	HEIGHT	gel
rs72681634	4	128700992	C	T	0.0660427	0.995589	0.0193406	0.00350066	7.48181	HEIGHT	hrc
rs4398538	4	129803585	T	C	0.643232	0.997014	-0.0125894	0.00216532	8.21498	BMI	gel	LOC107986313
rs2955474	4	129828503	G	T	0.697096	0.990227	-0.0126291	0.00226809	7.5893	BMI	hrc	LOC107986313
rs9990687	4	134219070	C	T	0.450712	0.943805	-0.00996869	0.00179381	7.56221	HEIGHT	hrc
rs1724556	4	136172892	C	A	0.589113	0.999341	-0.0174498	0.00210695	15.9168	BMI	gel
rs1724557	4	136172893	C	A	0.586968	0.990265	-0.0173151	0.002115	15.5714	BMI	hrc
rs2897515	4	137457459	T	C	0.557635	0.999352	-0.0138413	0.00208961	10.4561	DBP	gel
rs2897515	4	137457459	T	C	0.55734	0.998289	-0.0138743	0.00209072	10.4922	DBP	hrc
rs76386877	4	137501463	T	C	0.414025	0.99103	0.0140275	0.00196823	11.9888	SBP	gel
rs9330353	4	137518476	T	A	0.417666	0.994494	0.0138144	0.00196262	11.7123	SBP	hrc	PCDH18
rs57800857	4	139942211	A	C	0.365146	0.988454	-0.0157855	0.00216381	12.5256	BMI	hrc	MAML3
rs9997448	4	139949361	C	T	0.369402	0.999451	-0.0154348	0.00214599	12.1961	BMI	gel	MAML3
rs35390852	4	142145901	G	A	0.123528	0.995802	0.0173501	0.00314704	7.45292	BMI	gel	INPP4B
rs35390852	4	142145901	G	A	0.123785	0.992367	0.0172852	0.00314993	7.38966	BMI	hrc	INPP4B
rs9992285	4	143139670	G	T	0.598834	0.999066	-0.0151831	0.00197069	13.8815	SBP	gel
rs4690773	4	143145577	T	C	0.60149	0.997189	-0.0153637	0.00197483	14.1387	SBP	hrc
rs13146326	4	143155588	C	A	0.483951	0.999234	-0.0144066	0.00207489	11.4167	DBP	gel
rs4690774	4	143164174	A	T	0.484739	0.996501	-0.0144358	0.00207764	11.4318	DBP	hrc
rs300904	4	143318672	A	G	0.534974	0.992182	0.0136074	0.0017467	14.1751	HEIGHT	hrc
rs624189	4	143324210	G	T	0.536401	0.998535	0.0138171	0.00174194	14.6664	HEIGHT	gel
rs7695394	4	143511946	C	T	0.202036	0.999181	0.0221325	0.00216225	23.8633	HEIGHT	gel	SMARCA5
rs17017911	4	143559481	G	A	0.202408	0.99342	0.0222311	0.00216711	23.9647	HEIGHT	hrc	GUSBP5
rs7375701	4	144339409	G	A	0.719734	0.998199	-0.0157676	0.00193259	15.4705	HEIGHT	gel	LOC105377462
rs33914677	4	144351755	C	CG	0.719823	0.995047	-0.015618	0.00193568	15.1476	HEIGHT	hrc	LOC105377462
chr4:144356963_G_GA	4	144356963	G	GA	0.406637	0.99807	0.0118153	0.00210973	7.66983	BMI	gel
rs4371571	4	144357723	A	G	0.406779	0.994744	0.0116602	0.00211373	7.46097	BMI	hrc	LOC105377462
4:145434390_GT_G	4	144513238	GT	G	0.55746	0.982395	0.0172955	0.001763	21.9927	HEIGHT	hrc
rs35039881	4	144513238	GT	G	0.556989	0.995186	0.0172078	0.00175199	22.0426	HEIGHT	gel	LOC105377462
rs184161859	4	144601358	G	A	0.00998613	0.981514	-0.0812971	0.00877667	19.7011	HEIGHT	gel
rs189056607	4	144628597	T	G	0.00413206	0.967532	0.167286	0.0136258	33.9203	HEIGHT	gel
rs201730282	4	144643738	G	GA	0.00995167	0.933718	-0.0818272	0.00900752	18.9815	HEIGHT	hrc	HHIP-AS1
rs13125694	4	144645696	C	T	0.424676	0.999196	0.0514412	0.0017523	188.704	HEIGHT	gel	HHIP HHIP-AS1
rs13125694	4	144645696	C	T	0.425232	0.997689	0.0516212	0.00175307	189.851	HEIGHT	hrc	HHIP HHIP-AS1
rs199910112	4	144646162	G	C	0.000583558	0.963566	-0.276374	0.0366488	13.3318	HEIGHT	gel	HHIP HHIP-AS1
rs7689420	4	144647200	T	C	0.83069	1	0.0817523	0.00231391	272.703	HEIGHT	gel	HHIP HHIP-AS1
rs7689420	4	144647200	T	C	0.83069	1	0.081753	0.00231339	272.831	HEIGHT	hrc	HHIP HHIP-AS1
rs574807895	4	144647446	G	T	0.00416801	0.879432	0.174067	0.0142369	33.6487	HEIGHT	hrc	HHIP HHIP-AS1
rs11727676	4	144737912	T	C	0.0962322	1	0.0367987	0.00294373	35.1307	HEIGHT	gel	HHIP
rs11727676	4	144737912	T	C	0.0962259	1	0.0367632	0.00294309	35.0797	HEIGHT	hrc	HHIP
rs11100870	4	144900862	T	G	0.549712	0.99977	-0.0366249	0.00174329	97.2663	HEIGHT	gel
rs4240326	4	144918112	A	G	0.550528	0.999752	-0.0366523	0.00174316	97.4237	HEIGHT	hrc
rs116662954	4	145061473	G	A	0.0271707	1	-0.0694392	0.00533384	38.0182	HEIGHT	gel	ANAPC10
rs116662954	4	145061473	G	A	0.0271695	1	-0.0694411	0.00533287	38.0337	HEIGHT	hrc	ANAPC10
rs1349990	4	145095845	T	C	0.370616	0.999267	0.0121022	0.00214532	7.77251	BMI	hrc	ANAPC10
rs770432052	4	145145259	C	T	0.000360387	0.75201	-0.382182	0.0525392	12.4579	HEIGHT	hrc	OTUD4
rs58179076	4	145733152	C	T	0.135551	0.993678	-0.0156081	0.00283226	7.44719	SBP	gel	C4orf51
rs4835266	4	145900573	T	C	0.48417	0.996798	-0.0137924	0.00193529	11.9883	SBP	gel	ZNF827
rs4835266	4	145900573	T	C	0.483534	0.969401	-0.0139722	0.001963	11.9598	SBP	hrc	ZNF827
rs2135963	4	145922952	C	G	0.403365	0.999036	0.0119681	0.00176853	10.882	HEIGHT	gel	ZNF827
rs11930385	4	145924600	C	T	0.398033	0.991981	0.0121156	0.00177789	11.0244	HEIGHT	hrc	ZNF827
rs11930385	4	145924600	C	T	0.397953	0.99565	-0.0120475	0.00212147	7.86773	DBP	gel	ZNF827
rs11930385	4	145924600	C	T	0.398031	0.991987	-0.0120691	0.00212559	7.86556	DBP	hrc	ZNF827
4:147374202_TAA_T	4	146453050	TAA	T	0.129308	0.657315	-0.0223247	0.00380916	8.33657	BMI	hrc
rs13143677	4	147497888	G	A	0.293451	0.996498	0.017054	0.0021239	15.0096	SBP	gel	EDNRA
4:148426383_GAGAC_G	4	147505231	GAGAC	G	0.181118	0.789637	0.0228239	0.00282676	15.1681	SBP	hrc
rs143057152	4	148154604	C	T	0.00285585	1	0.100668	0.017891	7.73605	SBP	gel	NR3C2
rs143057152	4	148154604	C	T	0.00285456	1	0.0996682	0.0178953	7.59269	SBP	hrc	NR3C2
rs143057152	4	148154604	C	T	0.00285694	1	0.108929	0.019215	7.84267	DBP	gel	NR3C2
rs143057152	4	148154604	C	T	0.00285565	1	0.108834	0.01922	7.8264	DBP	hrc	NR3C2
rs34538686	4	148766227	C	T	0.20531	0.982581	0.0140166	0.00216448	10.0253	HEIGHT	hrc	LOC107986195
rs36114650	4	148779303	G	C	0.205365	0.995271	0.013939	0.00215063	10.0414	HEIGHT	gel	LOC107986195
rs7679051	4	150289316	G	A	0.950862	0.999898	-0.0276724	0.00481868	8.03075	DBP	gel	LRBA
rs7679051	4	150289316	G	A	0.950844	0.999678	-0.0277191	0.00481842	8.05646	DBP	hrc	LRBA
rs112946935	4	151451806	C	CT	0.564392	0.989845	-0.014542	0.0017586	15.8697	HEIGHT	hrc	FAM160A1
rs56301462	4	151530976	T	G	0.557428	0.998711	-0.0142322	0.00174846	15.4025	HEIGHT	gel	FAM160A1
rs558526498	4	151903817	C	CAAAAAAAAAAAAAAAAAA	0.337326	0.925537	-0.0133827	0.00227685	8.38103	BMI	hrc
rs750090	4	152010284	T	C	0.357516	0.991602	-0.0124067	0.00216923	7.97103	BMI	gel
rs4690974	4	155472489	T	C	0.470219	1	0.019996	0.00193671	24.2639	SBP	hrc
rs5863154	4	155489105	AT	A	0.53388	0.998658	-0.0200713	0.0019366	24.4426	SBP	gel
rs6536076	4	155499453	A	T	0.691302	0.997448	-0.0217775	0.00209203	24.65	SBP	gel	LOC105377505
rs141454330	4	155502864	A	AT	0.689658	0.986806	-0.0216917	0.00210072	24.2688	SBP	hrc	LOC105377505
rs112119449	4	155547270	C	T	0.114687	0.975233	-0.0191376	0.00307834	9.29481	SBP	gel
rs112119449	4	155547270	C	T	0.115074	0.955479	-0.0188004	0.00310194	8.86837	SBP	hrc
rs1123037	4	155593573	T	A	0.476419	0.997859	-0.0176302	0.00207654	16.6856	DBP	gel
rs1123037	4	155593573	T	A	0.476449	0.994598	-0.0177434	0.00208023	16.833	DBP	hrc
rs72689147	4	155718736	G	T	0.18381	0.999871	-0.0256088	0.00267952	20.9174	DBP	gel	GUCY1A3
rs3796584	4	155719895	G	A	0.359554	0.99975	-0.0173863	0.00200985	17.2903	SBP	gel	GUCY1A3
rs3796584	4	155719895	G	A	0.359871	0.999151	-0.0173656	0.00201015	17.2462	SBP	hrc	GUCY1A3
rs56256623	4	155739911	C	A	0.186779	0.995324	-0.0258014	0.00266932	21.3759	DBP	hrc	LOC105377506
rs77810971	4	156737583	G	A	0.0951613	0.994893	-0.0211455	0.00297598	11.9209	HEIGHT	hrc
rs71602277	4	156793827	T	TA	0.313305	0.990799	-0.0114778	0.00209036	7.39789	SBP	hrc	PDGFC
rs73856768	4	156867652	T	C	0.080374	0.992065	-0.0244077	0.00322069	13.4561	HEIGHT	gel	PDGFC
rs539918689	4	159061814	T	TAA	0.61747	0.981957	-0.0105023	0.00179865	8.27969	HEIGHT	hrc	C4orf45
rs10563320	4	159071800	AAG	A	0.370773	0.999347	0.0104708	0.00179397	8.27369	HEIGHT	gel	C4orf45
rs6536575	4	161170487	T	C	0.518508	0.998461	0.0116263	0.00207253	7.69325	BMI	gel
rs6536575	4	161170487	T	C	0.518513	0.996198	0.0115834	0.00207487	7.62555	BMI	hrc
rs28503877	4	165398318	C	G	0.272309	0.997535	0.0106614	0.00195176	7.32826	HEIGHT	gel	CPE
rs28503877	4	165398318	C	G	0.272273	0.994696	0.0107954	0.00195414	7.48063	HEIGHT	hrc	CPE
rs13129779	4	168804876	C	T	0.500262	0.989286	-0.012547	0.00194105	9.99167	SBP	gel	PALLD
rs13129779	4	168804876	C	T	0.500788	0.977354	-0.0123102	0.00195296	9.5357	SBP	hrc	PALLD
rs55920177	4	170688564	A	T	0.128706	0.998829	-0.0205353	0.00309104	10.5138	BMI	gel
rs55920177	4	170688564	A	T	0.12876	0.995969	-0.0202188	0.00309524	10.1884	BMI	hrc
rs7683836	4	179246752	G	A	0.557753	0.995863	-0.0131097	0.00209045	9.44591	BMI	gel
rs7683836	4	179246752	G	A	0.557554	0.994025	-0.0131006	0.00209189	9.42175	BMI	hrc
rs12645334	4	183276972	T	A	0.065569	0.997174	-0.0358562	0.00351251	23.7391	HEIGHT	gel	WWC2
rs3828559	4	183289877	A	G	0.758773	0.999294	0.0224206	0.00202682	27.717	HEIGHT	gel	WWC2
rs955748	4	183294522	A	G	0.759537	1	0.0224498	0.00202834	27.7466	HEIGHT	hrc	WWC2
rs72703414	4	183306277	A	G	0.0655962	0.999759	-0.0360189	0.00350642	24.0271	HEIGHT	hrc	WWC2
rs2310357	4	185776340	T	C	0.718663	0.982287	0.0164032	0.00194325	16.5027	HEIGHT	gel	SORBS2
rs2310357	4	185776340	T	C	0.719404	0.976923	0.0172654	0.00195038	18.0669	HEIGHT	hrc	SORBS2
rs1574220	5	314403	T	C	0.0810068	0.991406	0.0292946	0.00319439	19.3277	HEIGHT	gel	PDCD6 AHRR
rs1574220	5	314403	T	C	0.0811009	0.979087	0.0291483	0.00321218	18.9415	HEIGHT	hrc	PDCD6 AHRR
rs2242652	5	1279913	G	A	0.193516	0.992195	0.0158137	0.00245357	9.93752	SBP	gel	TERT
rs2242652	5	1279913	G	A	0.194126	0.980931	0.0158628	0.0024644	9.91349	SBP	hrc	TERT
rs698147	5	3513371	A	G	0.544209	0.998086	-0.0116622	0.00208109	7.67861	BMI	gel	LINC01019
rs698147	5	3513371	A	G	0.543651	0.995008	-0.0117521	0.00208415	7.76639	BMI	hrc	LINC01019
rs1502641	5	3699821	T	C	0.211051	1	0.0135884	0.00236478	8.03952	SBP	gel
rs1502641	5	3699821	T	C	0.211046	1	0.0136118	0.00236488	8.06432	SBP	hrc
rs12055017	5	3703857	G	A	0.251151	0.996872	0.0153516	0.00239752	9.81752	DBP	gel
rs12055017	5	3703857	G	A	0.251907	0.99191	0.0155363	0.00240136	10.0082	DBP	hrc
rs274670	5	6711931	C	G	0.676337	0.997101	-0.0145349	0.00185948	14.2656	HEIGHT	gel
rs274670	5	6711931	C	G	0.676475	0.994181	-0.0145262	0.00186217	14.2106	HEIGHT	hrc
rs201354802	5	10761041	C	A	0.00255279	1	0.0984653	0.0171069	8.06456	HEIGHT	gel	DAP LOC105374652
rs201354802	5	10761041	C	A	0.00255268	1	0.0979341	0.0171032	7.98804	HEIGHT	hrc	DAP LOC105374652
chr5:27189327_GT_G	5	27189327	GT	G	0.282756	0.997797	-0.013245	0.00230156	8.0617	BMI	gel
rs62348757	5	31533845	T	C	0.311621	0.998562	0.0144052	0.00187585	13.796	HEIGHT	gel	DROSHA C5orf22
rs62348757	5	31533845	T	C	0.310852	0.99652	0.0143755	0.00187862	13.7042	HEIGHT	hrc	DROSHA C5orf22
5:31962029_CT_C	5	31961923	CT	C	0.712696	0.960086	0.0121723	0.0019551	9.31996	HEIGHT	hrc
rs143013893	5	32163675	TA	T	0.618127	0.994487	0.0115224	0.0017961	9.85203	HEIGHT	gel	GOLPH3
5:32617111_GTA_G	5	32617005	GTA	G	0.0073735	0.867965	-0.0651417	0.0108521	8.71196	HEIGHT	hrc
rs72740637	5	32710380	G	A	0.271785	1	0.0309371	0.0019575	55.5376	HEIGHT	gel	NPR3
rs72740637	5	32710380	G	A	0.271753	1	0.031006	0.00195704	55.8059	HEIGHT	hrc	NPR3
rs9716700	5	32711527	C	A	0.196214	0.971165	-0.0390403	0.00221696	68.6838	HEIGHT	gel	NPR3
rs9716700	5	32711527	C	A	0.190531	0.904674	-0.0397767	0.00232351	64.972	HEIGHT	hrc	NPR3
rs3828591	5	32713002	G	C	0.393188	0.997283	-0.0302329	0.00197805	52.0114	SBP	gel	NPR3
rs3828591	5	32713002	G	C	0.39289	0.995534	-0.0302587	0.00198071	51.9613	SBP	hrc	NPR3
rs7724792	5	32766360	A	G	0.258636	0.999763	0.0317607	0.00198618	56.8295	HEIGHT	gel	NPR3
rs3792752	5	32768528	A	G	0.258615	1	0.0318686	0.00198549	57.2479	HEIGHT	hrc	NPR3
rs34555832	5	32777239	G	C	0.196943	0.9976	-0.0209541	0.00219347	20.8995	HEIGHT	gel	NPR3
rs34555832	5	32777239	G	C	0.196754	0.9946	-0.0209503	0.00219722	20.8238	HEIGHT	hrc	NPR3
rs146301345	5	32784801	G	A	0.0024265	0.953275	0.176728	0.0180756	21.8505	HEIGHT	gel	NPR3
rs146301345	5	32784801	G	A	0.00198408	0.876661	0.185513	0.0208513	18.2411	HEIGHT	hrc	NPR3
rs142228984	5	32786307	C	T	0.0014564	1	0.194355	0.0228238	16.78	HEIGHT	gel	NPR3
rs142228984	5	32786307	C	T	0.0014412	1	0.193381	0.0229447	16.4545	HEIGHT	hrc	NPR3
rs13154066	5	32831564	T	C	0.596507	0.998321	0.0350682	0.00196832	70.2772	SBP	hrc
rs12656497	5	32831833	T	C	0.596472	0.997961	-0.0366418	0.00177334	94.124	HEIGHT	hrc
rs12656497	5	32831833	T	C	0.596515	0.997961	0.0296156	0.0021149	43.8276	DBP	hrc
rs10059884	5	32832368	C	A	0.596243	0.999166	-0.0365897	0.00177247	93.9505	HEIGHT	gel
rs10059884	5	32832368	C	A	0.596285	0.999167	0.0351102	0.00196728	70.5166	SBP	gel
rs10059884	5	32832368	C	A	0.596288	0.999166	0.0296033	0.00211332	43.8561	DBP	gel
rs148185433	5	32843752	G	T	0.0299851	0.992052	-0.0356226	0.00565414	9.52704	SBP	gel
rs150505054	5	32862863	G	C	0.0296318	0.992902	-0.0380459	0.00610485	9.33697	DBP	gel
rs150505054	5	32862863	G	C	0.0295089	0.985177	-0.037718	0.00614272	9.0842	DBP	hrc
rs146345612	5	32881943	T	C	0.0291198	0.974983	-0.0367124	0.00578255	9.66361	SBP	hrc
rs10075681	5	32936527	T	C	0.396398	0.999152	-0.0172358	0.00177944	21.4615	HEIGHT	gel
rs10075681	5	32936527	T	C	0.396592	0.99862	-0.0169669	0.00177957	20.8212	HEIGHT	hrc
rs1396463	5	33015766	G	A	0.414814	0.999139	0.0226276	0.00176429	36.9272	HEIGHT	gel	LOC105374715
rs67519649	5	33018600	T	A	0.415213	0.998275	0.022733	0.00176474	37.2441	HEIGHT	hrc	LOC105374715
rs113849736	5	33019401	C	T	0.0226468	0.994018	-0.0524678	0.00588744	18.2993	HEIGHT	gel	LOC105374715
rs16890607	5	33032366	A	G	0.0245302	0.96399	-0.0514431	0.00574281	18.48	HEIGHT	hrc	LOC105374715
rs73083169	5	33219415	A	G	0.148844	0.996745	-0.0136392	0.00244944	7.58961	HEIGHT	gel
rs70961689	5	33297863	A	AG	0.527448	0.998185	-0.0146397	0.00193451	13.4202	SBP	gel
rs70961689	5	33297863	A	AG	0.527835	0.99279	-0.0145449	0.0019399	13.1876	SBP	hrc
rs155587	5	33301215	T	G	0.897273	0.997839	0.0343285	0.00287099	32.2243	HEIGHT	gel
rs155587	5	33301215	T	G	0.897192	0.996488	0.0341709	0.00287136	31.93	HEIGHT	hrc
rs12656216	5	36160566	G	A	0.785849	0.995602	0.0177883	0.00212743	16.2078	HEIGHT	gel	SKP2
rs12656216	5	36160566	G	A	0.785996	0.988288	0.0180652	0.00213572	16.5677	HEIGHT	hrc	SKP2
rs1049524	5	36687291	G	A	0.42986	0.995315	0.0109365	0.00176121	9.2749	HEIGHT	gel	SLC1A3
rs1049524	5	36687291	G	A	0.429627	0.989357	0.0110625	0.00176665	9.41967	HEIGHT	hrc	SLC1A3
rs11404946	5	36787605	G	GA	0.44639	0.998954	-0.0232928	0.00175203	39.6049	HEIGHT	gel
rs34313173	5	36803512	T	TA	0.446015	0.986776	-0.0238833	0.00176237	41.1118	HEIGHT	hrc
rs6872083	5	39418319	A	G	0.29314	0.995049	-0.0224017	0.00191622	30.8464	HEIGHT	gel	DAB2
rs1818782	5	39424526	A	C	0.656329	0.989523	0.0229095	0.00184336	34.7354	HEIGHT	hrc	DAB2
rs1867540	5	41279135	T	C	0.0498673	1	0.0281834	0.003989	11.7951	HEIGHT	gel
rs1867540	5	41279135	T	C	0.0498652	1	0.0282791	0.00398824	11.8745	HEIGHT	hrc
rs72758315	5	41452557	G	A	0.0322572	0.948862	-0.0298618	0.00505853	8.44807	HEIGHT	hrc	PLCXD3
rs71590629	5	42534204	A	G	0.242187	0.918553	-0.0184053	0.00211446	17.4961	HEIGHT	hrc	GHR
rs11740415	5	42582425	C	T	0.251678	0.997392	-0.0173019	0.00200311	17.2407	HEIGHT	gel	GHR
rs12513710	5	42650669	C	T	0.733046	0.99976	-0.0134693	0.00196725	11.1218	HEIGHT	gel	GHR
rs4612114	5	42659999	C	A	0.7304	0.997517	-0.014013	0.00196291	12.0265	HEIGHT	hrc	GHR
rs34742008	5	42684854	G	A	0.449105	0.995968	-0.0244031	0.0017506	43.4404	HEIGHT	hrc	GHR
rs62372052	5	42724192	A	G	0.111053	1	0.0368701	0.00277432	39.5762	HEIGHT	gel
rs62372052	5	42724192	A	G	0.111001	1	0.0370419	0.0027742	39.9397	HEIGHT	hrc
rs1593071	5	42786207	A	C	0.452786	0.999629	-0.024264	0.00174716	43.1237	HEIGHT	gel	CCDC152
rs13176429	5	43152114	T	C	0.687022	0.999244	0.0157166	0.0022333	11.708	BMI	gel	ZNF131
5:43170901_AT_A	5	43170799	AT	A	0.666664	0.961631	0.0159472	0.00223968	11.9678	BMI	hrc
rs12055151	5	51123091	T	A	0.655952	0.997341	-0.013086	0.00182928	12.073	HEIGHT	gel
5:50427972_CT_C	5	51132138	CT	C	0.653152	0.986504	-0.0129605	0.00183549	11.7819	HEIGHT	hrc
5:50830925_ATATATATGTCATATATATACATATACATATATATG_A	5	51535091	ATATATATGTCATATATATACATATACATATATATG	A	0.584944	0.951745	-0.0126078	0.0021584	8.28567	DBP	hrc
rs7708362	5	51593001	T	C	0.647517	0.997426	-0.0128604	0.0021749	8.47397	DBP	gel
rs62370472	5	53471279	T	C	0.209822	0.993743	-0.01578	0.00214171	12.7613	HEIGHT	hrc
rs62370476	5	53475714	G	A	0.209861	0.998153	-0.0158315	0.00213752	12.8872	HEIGHT	gel
rs1664781	5	53980471	G	A	0.69343	1	0.01364	0.00209549	10.1218	SBP	gel	ARL15
rs1664781	5	53980471	G	A	0.693429	1	0.0136441	0.00209554	10.127	SBP	hrc	ARL15
chr5:55122273_CT_C	5	55122273	CT	C	0.640422	0.997756	-0.0231719	0.00181358	36.6562	HEIGHT	gel
rs182858	5	55137248	T	C	0.640055	0.998273	-0.0231298	0.00181253	36.5679	HEIGHT	hrc	CDC20B
rs3846502	5	55668755	C	T	0.667887	0.999965	-0.0330851	0.00184775	70.9722	HEIGHT	gel	SLC38A9
rs757363401	5	55673709	CTTTT	C	0.668515	0.99917	-0.0332469	0.00184879	71.5778	HEIGHT	hrc
rs30351	5	56498805	G	A	0.744387	0.994309	-0.0124092	0.00199761	9.28141	HEIGHT	gel
rs30351	5	56498805	G	A	0.744315	0.98669	-0.0122111	0.00200464	8.95107	HEIGHT	hrc
rs467022	5	56509812	C	T	0.74512	0.999096	-0.0123669	0.00199429	9.25141	HEIGHT	hrc	C5orf67
rs459193	5	56510924	A	G	0.746863	1	-0.0125497	0.0019977	9.47621	HEIGHT	gel	C5orf67
rs464605	5	56511543	C	T	0.746326	1	0.0151216	0.00221702	11.0429	SBP	gel	C5orf67
rs464605	5	56511543	C	T	0.746324	1	0.0151789	0.00221705	11.1209	SBP	hrc	C5orf67
rs11429307	5	56561198	G	GT	0.192356	0.998785	0.0182069	0.00244888	12.9799	SBP	gel	C5orf67
rs11429307	5	56561198	G	GT	0.190893	0.992836	0.0182685	0.00246365	12.9157	SBP	hrc	C5orf67
rs13179413	5	56572270	C	T	0.284624	0.98775	0.0144388	0.00231049	9.38465	DBP	gel	C5orf67
rs13179413	5	56572270	C	T	0.285054	0.966228	0.0149601	0.00233521	9.82661	DBP	hrc	C5orf67
rs252923	5	56909835	T	G	0.646788	0.999364	0.0176449	0.00182163	21.4625	HEIGHT	gel	SETD9
rs33321	5	56910246	G	T	0.646756	0.998667	0.0175946	0.00182204	21.3361	HEIGHT	hrc	SETD9
rs4618400	5	57849947	G	A	0.622637	0.998232	0.0133016	0.00214201	9.27549	DBP	gel
rs4618400	5	57849947	G	A	0.623004	0.995338	0.013194	0.0021458	9.1074	DBP	hrc
rs4700319	5	59037981	C	T	0.132937	1	0.0167353	0.00256454	10.1694	HEIGHT	gel	PDE4D
rs4700319	5	59037981	C	T	0.132935	1	0.0165913	0.00256394	10.0117	HEIGHT	hrc	PDE4D
rs28385324	5	59140309	T	G	0.678643	0.998735	-0.0119693	0.00186372	9.87196	HEIGHT	gel	PDE4D
rs28385324	5	59140309	T	G	0.678759	0.996226	-0.0118044	0.00186576	9.60169	HEIGHT	hrc	PDE4D
rs11744761	5	59297410	T	C	0.421967	0.997301	-0.0122116	0.00176429	11.35	HEIGHT	gel	PDE4D
rs36170704	5	60048227	C	T	0.311061	0.998607	0.0126053	0.00224326	7.71703	BMI	gel	PDE4D
rs2961901	5	60167328	A	C	0.635163	0.963435	-0.012148	0.00219453	7.50837	BMI	hrc	PDE4D
rs10064373	5	61561887	A	G	0.269399	0.991933	-0.0108435	0.00197106	7.42381	HEIGHT	gel
rs13163533	5	62296749	C	G	0.0808876	0.995918	0.0216084	0.00353741	8.99761	SBP	gel
rs13163533	5	62296749	C	G	0.0799043	0.984546	0.0221012	0.00357838	9.18301	SBP	hrc
rs13163533	5	62296749	C	G	0.080885	0.99592	0.0284685	0.00380001	13.1675	DBP	gel
rs13163533	5	62296749	C	G	0.0799011	0.984553	0.028892	0.00384402	13.2484	DBP	hrc
rs55908499	5	63725123	G	GA	0.463112	0.959129	0.0149538	0.0021216	11.7422	BMI	hrc
rs10514963	5	63732043	G	A	0.480756	0.999654	0.0148649	0.00207459	12.1099	BMI	gel
rs4700646	5	64658917	G	A	0.477474	0.998428	0.0126329	0.00207456	8.94575	BMI	gel
5:63957193_TTACTC_T	5	64661366	TTACTC	T	0.477535	0.99525	0.0125396	0.00207803	8.79698	BMI	hrc
rs264754	5	65081463	A	G	0.671516	0.999848	0.0166619	0.00184953	18.6811	HEIGHT	gel	LOC107986419
rs202148080	5	65091730	CG	C	0.665634	0.989934	0.0167934	0.0018506	18.9426	HEIGHT	hrc	LOC107986419
rs2131591	5	65340302	T	A	0.181019	0.996405	0.0197655	0.00225856	17.6763	HEIGHT	hrc	ADAMTS6
rs4700079	5	65343052	C	T	0.181448	0.999257	0.0197047	0.00225374	17.6444	HEIGHT	gel	ADAMTS6
rs61736454	5	65470971	G	A	0.00245211	0.968838	-0.153299	0.0178395	17.0729	HEIGHT	gel	ADAMTS6
rs61736454	5	65470971	G	A	0.00207323	0.820455	-0.178604	0.0210694	16.6362	HEIGHT	hrc	ADAMTS6
rs116618131	5	65620205	A	T	0.0328859	0.984235	-0.0354409	0.00491538	12.2528	HEIGHT	gel	TRIM23
rs116618131	5	65620205	A	T	0.0326639	0.951285	-0.0353936	0.00501274	11.7808	HEIGHT	hrc	TRIM23
rs249612	5	66904955	C	T	0.719674	0.997714	0.0130393	0.00230633	7.80404	BMI	gel	MAST4
rs249612	5	66904955	C	T	0.719349	0.992184	0.0132453	0.00231222	7.99399	BMI	hrc	MAST4
5:66979087_AT_A	5	67683259	AT	A	0.309348	0.950538	0.0117728	0.00193254	8.9524	HEIGHT	hrc
rs7728135	5	67802770	G	A	0.24709	0.987856	-0.0131744	0.00203004	10.0655	HEIGHT	gel
chr5:67813309_G_GAT	5	67813309	G	GAT	0.0358892	0.994343	0.0460038	0.00469167	21.9718	HEIGHT	gel
rs115275207	5	67853908	G	A	0.0253702	0.981862	0.050803	0.00559182	18.9852	HEIGHT	hrc
rs10639193	5	67871424	G	T	0.434941	0.990211	0.0107578	0.0017638	8.9722	HEIGHT	hrc
5:67317049_AT_A	5	68021221	AT	A	0.0909395	0.98395	0.0258251	0.00305314	16.5675	HEIGHT	hrc
rs422437	5	68026376	G	T	0.0967423	0.999155	0.0244708	0.00295068	15.9579	HEIGHT	gel
rs251402	5	68244496	C	T	0.829778	0.970167	-0.0134836	0.0023475	8.03361	HEIGHT	gel	PIK3R1
rs251402	5	68244496	C	T	0.828108	0.935057	-0.013877	0.0023808	8.25296	HEIGHT	hrc	PIK3R1
rs3756668	5	68300260	G	A	0.459591	1	-0.0174772	0.00174525	22.8791	HEIGHT	gel	PIK3R1
rs9623	5	68301493	T	C	0.459032	0.999216	-0.0175233	0.00174547	22.9896	HEIGHT	hrc	PIK3R1
rs152130	5	68711071	A	G	0.292975	0.9683	0.0149041	0.00215218	11.3609	SBP	hrc
chr5:68711611_G_GT	5	68711611	G	GT	0.291748	0.987292	0.0145572	0.00213354	11.0499	SBP	gel
rs35247	5	68715157	C	T	0.27169	0.987012	0.0133199	0.0023434	7.8808	DBP	hrc
rs26683	5	68728685	C	G	0.287576	0.994723	0.0131413	0.00229384	7.99545	DBP	gel
rs35473133	5	72195741	G	A	0.0235706	1	0.0321021	0.00575097	7.6239	HEIGHT	hrc	MAP1B
5:72086113_ACT_A	5	72790286	ACT	A	0.180392	0.968566	-0.0162317	0.00229137	11.8531	HEIGHT	hrc
rs34651	5	72848178	C	T	0.918314	0.997086	-0.0376334	0.00317327	31.7164	HEIGHT	gel	TNPO1
rs34651	5	72848178	C	T	0.918673	0.984053	-0.0376091	0.00319979	31.1698	HEIGHT	hrc	TNPO1
rs58832480	5	72892703	T	C	0.174362	0.998135	-0.0158651	0.00228686	11.399	HEIGHT	gel	TNPO1
rs140583126	5	75699063	G	A	0.269533	0.971382	0.0137468	0.00237265	8.16252	DBP	hrc	POC5
rs2307111	5	75707853	T	C	0.394583	1	-0.0265354	0.00212451	35.0732	BMI	gel	POC5
rs2307111	5	75707853	T	C	0.394577	1	-0.0264849	0.0021245	34.9437	BMI	hrc	POC5
rs72776486	5	78219232	C	A	0.233782	0.998273	-0.0231489	0.00204958	28.8546	HEIGHT	gel	AP3B1
rs72776486	5	78219232	C	A	0.233846	0.995631	-0.0232363	0.00205175	29.0065	HEIGHT	hrc	AP3B1
5:77863820_AGT_A	5	78567997	AGT	A	0.464021	0.993359	-0.0123554	0.00193883	9.73089	SBP	hrc
rs890745	5	78586237	T	C	0.468873	0.999393	-0.0122935	0.00193106	9.71269	SBP	gel	LHFPL2
rs62377512	5	78835864	G	A	0.156503	0.985007	-0.0139051	0.00241239	8.08553	HEIGHT	hrc	ARSB
rs17823744	5	79049153	A	G	0.133082	0.993843	0.0158227	0.00256269	9.17737	HEIGHT	gel	DMGDH
rs7712162	5	79649348	C	T	0.174244	0.997996	0.0173925	0.00229655	13.4392	HEIGHT	hrc	PAPD4
rs3087813	5	79685727	G	T	0.175727	0.996877	0.0176497	0.00229094	13.8802	HEIGHT	gel	PAPD4
rs1643665	5	80615024	G	A	0.668709	0.998647	-0.0121573	0.00184853	10.318	HEIGHT	gel	LINC01337
rs36071238	5	80622718	A	AT	0.607283	0.92422	-0.013478	0.00185127	12.4778	HEIGHT	hrc	LINC01337
rs59893724	5	81534969	A	G	0.244163	0.999273	-0.0189301	0.00240674	14.4344	BMI	gel	SSBP2
rs59893724	5	81534969	A	G	0.244282	0.997441	-0.0190345	0.00240887	14.5609	BMI	hrc	SSBP2
rs76719243	5	86868113	A	G	0.190833	0.97932	-0.0135349	0.00223408	8.86165	HEIGHT	gel
rs76719243	5	86868113	A	G	0.18939	0.94672	-0.0137694	0.00227878	8.81872	HEIGHT	hrc
rs13163838	5	86908728	G	T	0.737466	0.998728	0.0135852	0.00197852	11.1813	HEIGHT	gel
rs13163838	5	86908728	G	T	0.737375	0.996418	0.0135061	0.00198019	11.0427	HEIGHT	hrc
rs11951885	5	87431749	T	C	0.0227714	0.982721	0.0407034	0.00704117	8.12868	BMI	hrc	LOC105379066
rs7720451	5	87995021	C	A	0.178182	0.997642	-0.0189387	0.00272906	11.4055	DBP	hrc
rs34712971	5	88006139	G	C	0.178145	0.997901	-0.0167514	0.0025401	10.3707	SBP	gel
rs34712971	5	88006139	G	C	0.178121	0.997901	-0.0191409	0.00272873	11.6371	DBP	gel
rs755128470	5	88079401	A	ATG	0.139181	0.872937	-0.0200721	0.00300238	10.6378	SBP	hrc
rs7442885	5	88387060	C	G	0.212183	0.9949	-0.0232731	0.00255225	19.1188	BMI	hrc	TMEM161B-AS1
rs2410767	5	88409451	C	G	0.211774	0.998633	-0.0232985	0.00254868	19.21	BMI	gel	TMEM161B-AS1 LOC102546226
rs112862634	5	88674534	G	C	0.130186	0.997409	0.0361365	0.00308835	30.8993	BMI	gel	LINC00461
chr5:88686126_TACAC_T	5	88686126	TACAC	T	0.135171	0.993266	0.0219358	0.0030494	12.1996	DBP	gel
rs34483452	5	88690497	C	A	0.135777	0.982673	0.0220358	0.00305898	12.232	DBP	hrc
rs1477290	5	88693117	T	C	0.136328	0.982318	0.0356891	0.00305342	30.8345	BMI	hrc
rs10037512	5	89058858	T	C	0.468859	1	-0.0271076	0.00174256	53.8401	HEIGHT	gel	MEF2C-AS1
rs10037512	5	89058858	T	C	0.468865	1	-0.0270769	0.00174216	53.7447	HEIGHT	hrc	MEF2C-AS1
rs2011071	5	89445260	A	G	0.606852	0.991995	-0.0161894	0.00178657	18.8913	HEIGHT	gel	MEF2C-AS1
rs35843836	5	89502909	A	T	0.367231	0.998431	0.0165225	0.00215113	13.8012	BMI	hrc
rs12187066	5	89504538	A	G	0.321423	0.866723	-0.0194645	0.00199972	21.6641	HEIGHT	hrc
rs12655756	5	89562391	T	A	0.37116	0.997761	0.0163157	0.0021466	13.531	BMI	gel
rs4489092	5	91124827	G	T	0.629987	0.997478	-0.0156066	0.00180647	17.2473	HEIGHT	gel	ADGRV1
rs4489092	5	91124827	G	T	0.630077	0.984295	-0.0157162	0.00181798	17.2688	HEIGHT	hrc	ADGRV1
rs75054109	5	92587754	A	C	0.0307659	0.994784	-0.0339208	0.00601762	7.76161	DBP	gel	LOC105379082
rs6235	5	96393194	C	G	0.268205	1	0.0157733	0.00234015	10.8011	BMI	hrc	PCSK1 LOC101929710
rs6234	5	96393270	G	C	0.268719	1	0.0174481	0.00196296	18.2086	HEIGHT	gel	PCSK1 LOC101929710
rs6234	5	96393270	G	C	0.268718	1	0.0173593	0.00196251	18.0402	HEIGHT	hrc	PCSK1 LOC101929710
rs11395420	5	96400856	G	GA	0.271636	0.999101	0.0156169	0.00233348	10.6589	BMI	gel	PCSK1 LOC101929710
rs1837269	5	96523440	C	T	0.607262	0.999346	-0.0161789	0.00212187	13.612	BMI	gel	LOC101929710
rs1837269	5	96523440	C	T	0.60739	0.998361	-0.0161921	0.00212296	13.6197	BMI	hrc	LOC101929710
rs709668	5	96838483	A	G	0.796008	0.994339	0.0168434	0.00240568	11.5965	SBP	gel	ERAP1
rs709668	5	96838483	A	G	0.796839	0.989658	0.016922	0.0024157	11.6073	SBP	hrc	ERAP1
rs4869313	5	96888176	T	G	0.553925	0.999689	-0.0142778	0.00208667	11.1085	DBP	gel	ERAP1 ERAP2
rs1559359	5	96891574	C	T	0.548119	0.984376	-0.0146851	0.00209995	11.5704	DBP	hrc	ERAP1 ERAP2
rs114132648	5	98659886	C	T	0.0132687	0.947113	-0.0521982	0.00780925	10.634	HEIGHT	hrc
rs115259123	5	98704360	G	A	0.0139343	0.994919	-0.0505013	0.00743958	10.9448	HEIGHT	gel
rs6884141	5	102480400	G	A	0.283129	0.997578	0.012612	0.00230461	7.35292	DBP	hrc	SLCO6A1
rs74567345	5	102965654	T	C	0.0528971	0.998133	-0.0330623	0.00387315	16.8582	HEIGHT	gel	PAM
rs74567345	5	102965654	T	C	0.0513724	0.960427	-0.034059	0.00400286	16.7546	HEIGHT	hrc	PAM
rs78408340	5	103003035	C	G	0.00966004	1	-0.0557096	0.00885161	9.50871	HEIGHT	gel	PAM
rs78408340	5	103003035	C	G	0.00962235	1	-0.0545652	0.00886371	9.1273	HEIGHT	hrc	PAM
rs148551200	5	104578438	T	TCAAACATGA	0.440047	0.998256	0.0123739	0.00208727	8.51408	BMI	gel
5:103942060_AT_A	5	104606359	AT	A	0.437543	0.998766	0.0124615	0.00208853	8.61585	BMI	hrc
rs2916577	5	107981162	A	G	0.15384	1	-0.017954	0.00287432	9.37656	DBP	gel	FBXL17
rs2916577	5	107981162	A	G	0.153839	1	-0.0178168	0.0028744	9.24392	DBP	hrc	FBXL17
rs149457	5	108102356	C	T	0.170269	0.996616	-0.0281432	0.00275838	23.7154	BMI	gel	FBXL17
rs10623997	5	108142978	T	TATAATA	0.238794	0.937504	-0.025056	0.00250555	22.818	BMI	hrc
rs139233106	5	108145821	CAAT	C	0.209974	0.946992	-0.0160536	0.002433	10.381	SBP	hrc	FBXL17
rs6871143	5	108749454	T	G	0.539344	0.998489	0.0155552	0.00174668	18.2749	HEIGHT	gel	FER
rs6871143	5	108749454	T	G	0.539211	0.996232	0.0155841	0.00174813	18.3108	HEIGHT	hrc	FER
rs79621178	5	108755490	G	C	0.0835682	0.998747	0.0414898	0.00314105	39.1081	HEIGHT	hrc	FER
rs10477931	5	108757828	A	C	0.246547	0.998386	-0.0150313	0.00224079	10.7049	SBP	gel	FER
rs34793372	5	108821724	T	C	0.076114	0.995264	-0.0305477	0.00329055	19.7851	HEIGHT	gel	FER
rs34793372	5	108821724	T	C	0.0760872	0.995862	-0.0306056	0.0032896	19.8678	HEIGHT	hrc	FER
rs112723359	5	108847156	CT	C	0.0841136	0.989481	0.0415053	0.00314733	38.9846	HEIGHT	gel	FER
rs1213404	5	111767321	G	A	0.417585	0.994458	-0.0116646	0.00210575	7.51784	DBP	gel	NREP
rs11749855	5	112365285	C	T	0.123802	0.979526	-0.0173241	0.00295948	8.31823	SBP	gel	EPB41L4A
rs11749855	5	112365285	C	T	0.123318	0.940452	-0.0186346	0.00302767	9.12381	SBP	hrc	EPB41L4A
rs6867243	5	112764330	G	A	0.541767	0.997901	-0.0161109	0.00174475	19.5834	HEIGHT	hrc	APC
rs35130225	5	112780372	G	A	0.54178	0.998776	-0.0161217	0.00174512	19.6008	HEIGHT	gel	APC
chr5:115053955_A_AT	5	115053955	A	AT	0.516714	0.999494	-0.0140571	0.00207771	10.8771	DBP	gel
rs201721313	5	115058999	G	T	0.503823	0.978565	-0.0119513	0.00195373	9.02118	SBP	gel
rs199794659	5	115060853	C	G	0.508459	0.9881	-0.0116963	0.00194477	8.74299	SBP	hrc
5:114402604_TAC_T	5	115066907	TAC	T	0.507497	0.995878	-0.0140107	0.00208005	10.7877	DBP	hrc
5:115019872_TG_T	5	115684175	TG	T	0.274165	0.997361	0.0251384	0.00195364	37.1636	HEIGHT	hrc
rs11337240	5	115684175	TG	T	0.274264	0.999433	0.0248657	0.00195159	36.4576	HEIGHT	gel
rs2172051	5	119985383	G	T	0.529887	0.998265	-0.0126279	0.00207877	8.90589	BMI	gel
rs347551	5	120053336	C	G	0.472414	0.967123	0.0130027	0.00211055	9.14042	BMI	hrc
rs66926155	5	120529187	A	T	0.118664	0.997987	-0.017035	0.00268897	9.62503	HEIGHT	gel	PRR16
rs1404300	5	120531487	A	C	0.180784	0.999372	-0.015935	0.00225602	11.789	HEIGHT	hrc	PRR16
rs142875678	5	121908557	CAAGTA	C	0.627846	0.995769	-0.011076	0.00200189	7.50144	SBP	gel
rs70988511	5	121908608	C	CGT	0.618892	0.918689	-0.0114007	0.00207285	7.42054	SBP	hrc
rs2956540	5	122073485	G	C	0.445692	0.996739	0.0127841	0.00175184	12.533	HEIGHT	gel	LOX SRFBP1
rs2956540	5	122073485	G	C	0.44606	0.991877	0.0123963	0.00175562	11.7814	HEIGHT	hrc	LOX SRFBP1
rs74661587	5	123121430	A	G	0.132469	0.997498	0.0242099	0.00306027	14.593	DBP	hrc	PRDM6
rs143283912	5	123123976	G	GGT	0.132641	0.997797	0.0244407	0.00305705	14.887	DBP	gel	PRDM6
rs1624823	5	123139743	G	A	0.384785	0.997253	0.0178183	0.00198781	18.5035	SBP	gel	PRDM6
5:122481429_AAT_A	5	123145735	AAT	A	0.38489	0.987783	0.017818	0.00199787	18.3254	SBP	hrc
rs6894334	5	123299671	A	G	0.678836	1	-0.0144694	0.0022237	10.115	DBP	gel
rs6894334	5	123299671	A	G	0.678837	1	-0.0145668	0.00222377	10.2415	DBP	hrc
chr5:123342516_GT_G	5	123342516	GT	G	0.461667	0.994957	-0.0147177	0.00208382	11.7875	BMI	gel
rs34732995	5	123363504	C	CTA	0.461945	0.999456	-0.0232098	0.00174465	39.6555	HEIGHT	gel	CEP120
rs34732995	5	123363504	C	CTA	0.461825	0.99779	-0.0233638	0.001746	40.1095	HEIGHT	hrc	CEP120
rs34732995	5	123363504	C	CTA	0.461882	0.997786	-0.0146276	0.00208092	11.6831	BMI	hrc	CEP120
rs1579036	5	123585409	G	A	0.319837	0.998211	0.0192731	0.0022239	17.3505	DBP	gel	CSNK1G3
rs1579036	5	123585409	G	A	0.320269	0.995976	0.0192808	0.00222576	17.3361	DBP	hrc	CSNK1G3
rs9327336	5	124654577	T	C	0.344254	1	0.0161559	0.00182898	17.993	HEIGHT	gel	ZNF608
rs9327336	5	124654577	T	C	0.344254	1	0.0160921	0.00182856	17.8654	HEIGHT	hrc	ZNF608
rs4836133	5	124996410	C	A	0.490266	0.944224	0.0118067	0.0021345	7.49789	BMI	hrc	LOC105379158
rs7715420	5	125040542	T	C	0.0466729	0.997172	-0.0253589	0.00414563	9.02067	HEIGHT	gel	LOC101927421
chr5:128071338_GA_G	5	128071338	GA	G	0.522979	0.996842	-0.0133974	0.00174311	13.8185	HEIGHT	gel
rs78727187	5	128332993	G	T	0.00678918	1	0.142053	0.0105352	40.7097	HEIGHT	gel	FBN2
rs78727187	5	128332993	G	T	0.00633046	0.942901	0.148181	0.0111974	39.2505	HEIGHT	hrc	FBN2
rs79505867	5	128450777	A	G	0.0317578	0.973663	-0.0310395	0.00501393	9.22249	HEIGHT	hrc	FBN2
rs4385259	5	128479760	G	C	0.416367	0.993991	0.0186812	0.00211	18.072	DBP	hrc	FBN2
chr5:128481180_GA_G	5	128481180	GA	G	0.416575	0.995812	0.0186253	0.00210825	17.9975	DBP	gel
rs6898449	5	128510352	A	G	0.412046	0.991411	0.0177913	0.00196994	18.7708	SBP	hrc	FBN2
rs17677603	5	128521800	A	G	0.393698	0.995774	0.0179424	0.00197976	18.8963	SBP	gel	FBN2
rs72785174	5	128567072	T	A	0.164098	0.986651	0.0197032	0.00235447	16.2336	HEIGHT	gel
rs72785174	5	128567072	T	A	0.160853	0.950668	0.0198332	0.0024181	15.6263	HEIGHT	hrc
rs537633466	5	129467406	G	A	0.00193868	0.711182	0.150243	0.023147	10.0687	HEIGHT	hrc	ADAMTS19
rs1363146	5	129544727	A	C	0.087888	0.998477	0.0352676	0.00306433	29.9253	HEIGHT	gel	ADAMTS19
rs6866701	5	129734155	A	G	0.923662	0.998531	-0.0427373	0.00326973	38.3144	HEIGHT	gel	ADAMTS19
rs6866701	5	129734155	A	G	0.923826	0.995817	-0.0423225	0.00327669	37.4384	HEIGHT	hrc	ADAMTS19
rs143746337	5	132131896	T	C	0.00412448	0.979712	0.109163	0.0136029	14.9933	HEIGHT	gel
rs143746337	5	132131896	T	C	0.00403358	0.745737	0.123992	0.0157965	14.3785	HEIGHT	hrc
rs157577	5	132227878	G	C	0.721173	0.997143	0.0341896	0.00194175	68.6673	HEIGHT	gel	P4HA2
rs157577	5	132227878	G	C	0.721201	0.992987	0.0345188	0.00194542	69.7139	HEIGHT	hrc	P4HA2
rs7735891	5	132261312	C	T	0.462036	0.99979	0.0340708	0.00174535	84.1366	HEIGHT	gel	PDLIM4
rs7705189	5	132287665	A	G	0.46597	0.989984	0.0343265	0.00175219	84.731	HEIGHT	hrc
rs200800380	5	132328838	T	C	0.540644	0.854172	-0.0134092	0.00225083	8.59136	DBP	hrc	SLC22A4 LOC553103
rs367805	5	132365587	T	C	0.696793	0.999898	0.0279387	0.00189299	48.5699	HEIGHT	gel	LOC553103 MIR3936
rs2569266	5	132371099	T	C	0.372476	0.999403	0.0126617	0.00214315	8.46057	DBP	gel	SLC22A5 LOC553103
rs62381946	5	133039743	A	T	0.258271	0.998847	-0.016021	0.00237262	10.8376	DBP	gel
rs113197608	5	133061429	C	CTATT	0.252216	0.968718	-0.014942	0.00225961	10.423	SBP	hrc	HSPA4
5:132402367_AT_A	5	133066675	AT	A	0.256599	0.997233	-0.015895	0.00237899	10.6259	DBP	hrc
rs56306291	5	133069255	T	A	0.255895	0.998595	-0.0145082	0.00221406	10.248	SBP	gel	HSPA4
rs10712727	5	134520666	CT	C	0.420409	0.999077	-0.0162268	0.00210064	13.9502	BMI	gel
chr5:134522415_TTG_T	5	134522415	TTG	T	0.478245	0.997838	0.0158464	0.00174272	19.0157	HEIGHT	gel
rs329124	5	134529762	A	G	0.419873	0.996084	-0.0161519	0.00210452	13.781	BMI	hrc	JADE2 LOC107986451
rs31211	5	135027455	G	A	0.250371	0.99909	-0.0348195	0.00200939	66.5415	HEIGHT	gel	PITX1
rs31211	5	135027455	G	A	0.250509	0.998158	-0.0347206	0.00200936	66.1727	HEIGHT	hrc	PITX1
rs888681	5	135075669	C	G	0.614928	0.999263	-0.0196231	0.00178631	27.3469	HEIGHT	gel	C5orf66
rs888681	5	135075669	C	G	0.614546	0.962453	-0.0202579	0.0018192	28.0749	HEIGHT	hrc	C5orf66
rs557113309	5	138134729	C	CT	0.191832	0.938298	0.0172137	0.00228437	13.3127	HEIGHT	hrc
rs7735408	5	138249652	G	A	0.780097	0.99849	-0.0145254	0.00210492	11.286	HEIGHT	gel
rs11454695	5	139543977	A	AT	0.291344	0.994696	0.0186293	0.00192406	21.4454	HEIGHT	hrc
rs446588	5	139608171	G	C	0.292307	0.999767	0.0186226	0.0019179	21.5629	HEIGHT	gel	UBE2D2
rs356448	5	139653434	G	A	0.0524551	0.997191	0.0377998	0.00391267	21.3545	HEIGHT	hrc	CXXC5
rs616529	5	139660244	G	C	0.0612907	0.9966	0.0371871	0.00364592	23.7011	HEIGHT	gel	CXXC5
rs7728095	5	139704507	A	G	0.387916	0.981835	0.0145171	0.00214733	10.8618	BMI	hrc	PSD2
rs2133561	5	139707066	A	T	0.612579	0.992636	-0.0142515	0.00213644	10.594	BMI	gel	PSD2
rs2074613	5	140334979	C	T	0.560081	1	0.0142069	0.00208922	10.9807	BMI	gel	HBEGF
rs2074613	5	140334979	C	T	0.560082	1	0.0143233	0.00208919	11.1495	BMI	hrc	HBEGF
chr5:140590413_GA_G	5	140590413	GA	G	0.298948	0.998137	-0.0105874	0.00190207	7.5845	HEIGHT	gel
rs601953	5	141221539	C	A	0.243407	0.992444	0.0122207	0.00203319	8.73318	HEIGHT	gel	PCDHB14
rs601953	5	141221539	C	A	0.242962	0.977482	0.0128971	0.00204872	9.51291	HEIGHT	hrc	PCDHB14
rs6879677	5	141575387	A	G	0.606741	0.999423	-0.0109613	0.00178022	9.13075	HEIGHT	gel	DIAPH1
rs11167755	5	141660481	A	G	0.647432	0.97231	-0.0106794	0.00184606	8.13952	HEIGHT	hrc	ARAP3
rs112381697	5	142372489	T	G	0.211594	0.912714	-0.0140278	0.00247322	7.85004	SBP	hrc	LOC101926941
rs3853476	5	142438189	G	A	0.368815	0.99864	-0.0123767	0.00214978	8.06792	DBP	gel	LOC101926941
rs6873267	5	142441445	T	C	0.368997	0.992355	-0.0123	0.0021565	7.93092	DBP	hrc	LOC101926941
rs12522841	5	143139110	G	A	0.469493	0.998251	0.0138232	0.00207853	10.5344	DBP	gel	ARHGAP26
rs12522841	5	143139110	G	A	0.469977	0.997425	0.0139322	0.00207963	10.6792	DBP	hrc	ARHGAP26
rs174047	5	143243723	T	G	0.536929	0.997642	0.0132438	0.00174715	13.4623	HEIGHT	gel
rs174047	5	143243723	T	G	0.536715	0.994184	0.0134999	0.00174936	13.9243	HEIGHT	hrc
rs4912945	5	143764992	A	T	0.420916	0.99439	0.0136792	0.001767	14.0077	HEIGHT	gel
rs4912945	5	143764992	A	T	0.423138	0.989283	0.0141231	0.00176992	14.8329	HEIGHT	hrc
rs2190788	5	145104698	G	T	0.319827	0.989645	0.0129223	0.00223021	8.16339	BMI	hrc
rs13178930	5	145110848	A	G	0.319575	0.995885	0.0129051	0.00222352	8.18855	BMI	gel
rs36042399	5	148689373	C	T	0.227913	0.998213	-0.0135259	0.00247739	7.32163	DBP	gel
rs11531420	5	148690142	T	C	0.228511	0.998057	-0.0138794	0.00230471	8.76425	SBP	gel
5:148071967_TA_T	5	148692404	TA	T	0.23368	0.958792	-0.0136275	0.00233212	8.29117	SBP	hrc
rs994446	5	148968832	G	A	0.202713	0.995122	-0.0207365	0.00259174	14.9086	DBP	gel
rs919734	5	148969710	G	C	0.202631	0.995767	-0.0196517	0.00241244	15.4246	SBP	gel
rs561569996	5	148976423	G	GA	0.201882	0.988624	-0.0199489	0.00242539	15.7096	SBP	hrc
rs1078721	5	148978436	C	T	0.202851	0.997486	-0.0207106	0.00258869	14.9066	DBP	hrc
rs4705098	5	149919245	G	T	0.152942	0.99628	0.0180293	0.00241951	13.0354	HEIGHT	hrc	PDE6A
rs17725010	5	149933781	C	T	0.151073	0.995835	0.0180811	0.00243133	12.9862	HEIGHT	gel	PDE6A LOC644762
rs1422559	5	153170819	T	C	0.619843	0.996783	-0.013282	0.00213923	9.27255	BMI	gel
rs1422559	5	153170819	T	C	0.620049	0.991012	-0.0133168	0.00214527	9.26905	BMI	hrc
rs2964023	5	153866852	T	C	0.691284	0.997211	-0.0128833	0.00224435	8.02463	BMI	gel
rs2964023	5	153866852	T	C	0.691396	0.995263	-0.0126526	0.0022468	7.7477	BMI	hrc
rs4958702	5	154164952	T	C	0.572593	0.99973	-0.0153647	0.00209516	12.6491	BMI	gel
rs1366219	5	154166138	A	T	0.572695	0.999285	-0.0154829	0.00209569	12.8266	BMI	hrc
rs10054292	5	157369951	G	A	0.327559	0.99819	-0.0142884	0.00185521	13.8723	HEIGHT	gel	CYFIP2 LOC102724404
rs10054292	5	157369951	G	A	0.326327	0.991422	-0.0143238	0.00186329	13.8234	HEIGHT	hrc	CYFIP2 LOC102724404
rs17242380	5	158029989	T	C	0.269562	0.995001	0.0166962	0.00217878	13.741	SBP	hrc
rs2984644	5	158055250	G	A	0.268733	0.999068	0.0166303	0.00217635	13.6677	SBP	gel
rs2962383	5	158067851	C	T	0.301908	0.998238	0.0173667	0.00225853	13.8302	DBP	gel
rs2962383	5	158067851	C	T	0.30229	0.993113	0.0173691	0.00226388	13.7721	DBP	hrc
rs70987921	5	158386830	A	AGAG	0.368725	0.998185	-0.0229129	0.0021526	25.7318	DBP	gel	LOC101927697
rs7701003	5	158397473	A	G	0.369198	0.999743	-0.0235544	0.00200185	31.2351	SBP	gel	LOC101927697
rs7701003	5	158397473	A	G	0.369262	0.999912	-0.0235866	0.0020016	31.3254	SBP	hrc	LOC101927697
rs7701003	5	158397473	A	G	0.369282	0.999912	-0.0228119	0.00215009	25.5711	DBP	hrc	LOC101927697
rs1317146	5	158500583	G	T	0.34821	0.998403	0.0179762	0.00217939	15.7939	DBP	gel
rs2963452	5	158504825	T	C	0.348722	0.997997	0.0179855	0.00217924	15.8116	DBP	hrc
rs2963444	5	158511862	C	G	0.348649	0.999561	0.0170202	0.00202714	16.336	SBP	hrc
chr5:158514086_AGT_A	5	158514086	AGT	A	0.344573	0.998994	0.0169847	0.00203374	16.1712	SBP	gel
rs12332693	5	158800890	G	A	0.549017	0.997794	0.0135444	0.00194161	11.517	SBP	gel	EBF1
rs4594837	5	158840966	A	C	0.391783	0.993803	0.0165548	0.00198398	16.1446	SBP	hrc	EBF1
rs4401606	5	158976676	A	G	0.388116	0.998971	-0.0140948	0.00178715	14.5083	HEIGHT	gel	EBF1
rs13156656	5	158982796	A	T	0.504619	0.997745	-0.0174496	0.00193101	18.7911	SBP	gel	EBF1
rs12153596	5	158983170	C	T	0.38763	0.997283	-0.0140995	0.00178865	14.4945	HEIGHT	hrc	EBF1
rs17717527	5	159039275	T	A	0.432382	0.998035	-0.0189985	0.00209497	18.919	DBP	hrc	EBF1
rs17717829	5	159043055	T	C	0.453781	0.997966	-0.0133125	0.00194146	11.1527	SBP	hrc	EBF1
rs7705707	5	159053607	A	T	0.431377	0.994569	-0.019199	0.00209888	19.2337	DBP	gel	EBF1
chr5:159969935_TA_T	5	159969935	TA	T	0.00591058	0.953021	-0.0923439	0.0128418	12.1913	SBP	gel
rs543307500	5	160132400	G	A	0.00558058	0.941798	-0.0946956	0.0132702	12.0172	SBP	hrc
rs4538653	5	160168887	G	C	0.701201	0.998495	-0.011998	0.00190603	9.51165	HEIGHT	gel
rs4538653	5	160168887	G	C	0.701073	0.996375	-0.0120439	0.00190739	9.56655	HEIGHT	hrc
rs35668185	5	168829450	T	C	0.207388	0.999714	-0.0364563	0.0021444	64.0907	HEIGHT	gel	SLIT3
rs35668185	5	168829450	T	C	0.20732	0.999247	-0.036443	0.00214466	64.0296	HEIGHT	hrc	SLIT3
rs779655	5	171068154	G	C	0.729042	0.999408	0.01791	0.00233187	13.8002	BMI	hrc	RANBP17
rs11134679	5	171196387	A	G	0.684944	0.997816	0.0157486	0.00223445	11.7414	BMI	gel	RANBP17
rs4073717	5	171437017	G	T	0.201129	0.996074	-0.0340469	0.00217299	54.6027	HEIGHT	gel	FGF18
rs11955153	5	171437544	T	C	0.235308	0.992908	-0.0320463	0.00205473	54.1128	HEIGHT	hrc	FGF18
rs766919361	5	171450473	AC	A	0.00177194	0.960312	-0.13003	0.0210092	9.2185	HEIGHT	gel	FGF18
rs142469471	5	171451243	G	A	0.0529511	0.959847	0.0320538	0.0039355	15.4203	HEIGHT	gel	FGF18
rs142469471	5	171451243	G	A	0.0503153	0.88562	0.0332379	0.00419745	14.6194	HEIGHT	hrc	FGF18
rs154363	5	171590091	A	G	0.692084	0.999532	0.0220232	0.00188012	30.965	HEIGHT	gel
rs154363	5	171590091	A	G	0.691915	0.999259	0.0218326	0.00187962	30.4633	HEIGHT	hrc
rs33852	5	171762567	A	G	0.322303	0.99922	0.0268448	0.00185961	46.5108	HEIGHT	gel
rs33852	5	171762567	A	G	0.322017	0.998059	0.0266874	0.00186068	45.9276	HEIGHT	hrc
5:171199463_AC_A	5	171772459	AC	A	0.172367	0.973976	0.0135678	0.00233024	8.23673	HEIGHT	hrc
rs702072	5	171776244	G	A	0.186148	0.996022	0.0122963	0.00223523	7.42331	HEIGHT	gel	SMIM23
rs11424823	5	171857638	G	GC	0.62396	0.979909	0.0409627	0.00181406	112.173	HEIGHT	gel
rs11424823	5	171857638	G	GC	0.620195	0.919477	0.0412715	0.00186687	107.571	HEIGHT	hrc
rs34471628	5	172769749	A	G	0.0395117	1	0.0293132	0.00443609	10.4091	HEIGHT	gel	DUSP1
rs34013988	5	172770787	C	T	0.0394774	0.997698	0.0295658	0.00444191	10.551	HEIGHT	hrc	DUSP1 LOC105377730
rs171725	5	173143217	T	C	0.591961	0.999643	-0.0134582	0.00176822	13.5659	HEIGHT	gel	BNIP1
rs70984950	5	173147587	G	GT	0.583613	0.978362	-0.0138239	0.00178207	14.0613	HEIGHT	hrc	BNIP1
rs6874142	5	173326552	T	G	0.116511	0.961662	0.0352826	0.00275962	36.703	HEIGHT	gel	STC2
rs6874142	5	173326552	T	G	0.114018	0.892849	0.0367577	0.00288923	36.352	HEIGHT	hrc	STC2
rs201813993	5	173326637	TG	T	0.0173484	0.918016	-0.0593692	0.00690667	17.083	HEIGHT	gel	STC2
rs148833559	5	173328063	C	A	0.00143776	1	0.324062	0.0227263	45.4066	HEIGHT	gel	STC2
rs148833559	5	173328063	C	A	0.0014377	1	0.32532	0.0227215	45.7708	HEIGHT	hrc	STC2
rs10050427	5	173358121	A	G	0.248848	0.994469	0.0169925	0.00201852	16.4178	HEIGHT	gel
rs10050427	5	173358121	A	G	0.248044	0.981199	0.0171935	0.00203429	16.5425	HEIGHT	hrc
rs2034233	5	173419033	C	T	0.472246	0.999472	0.0129393	0.0017419	12.9584	HEIGHT	gel	LOC105377732
rs2034233	5	173419033	C	T	0.472137	0.998583	0.0128257	0.00174227	12.7402	HEIGHT	hrc	LOC105377732
rs17679550	5	173498712	G	A	0.0263768	0.994946	-0.0505478	0.00544531	19.7824	HEIGHT	gel	LOC105377732
rs17679550	5	173498712	G	A	0.0255502	0.966196	-0.0507347	0.00561286	18.8011	HEIGHT	hrc	LOC105377732
chr5:173559443_A_AT	5	173559443	A	AT	0.348259	0.997037	-0.0248294	0.00182865	41.267	HEIGHT	gel
rs576826690	5	173559443	A	AT	0.333708	0.968247	-0.0253109	0.00187512	40.796	HEIGHT	hrc
rs17738166	5	173570975	G	A	0.409156	0.996045	-0.0137764	0.00177201	14.1205	HEIGHT	gel
rs149868510	5	173571600	G	GTTTAGGTC	0.58663	0.970518	-0.0248728	0.00179188	43.0824	HEIGHT	hrc
rs112299234	5	173912528	T	C	0.302691	0.999569	-0.0162122	0.00209975	13.9377	SBP	gel	CPEB4
rs112299234	5	173912528	T	C	0.302688	0.999569	-0.0244121	0.00225548	26.5744	DBP	gel	CPEB4
rs72812818	5	173929749	G	C	0.301234	0.997199	-0.0164072	0.00210523	14.186	SBP	hrc	CPEB4
rs72812818	5	173929749	G	C	0.301233	0.997201	-0.0245212	0.00226135	26.67	DBP	hrc	CPEB4
rs4613733	5	176000946	G	A	0.816893	0.742116	0.0156507	0.00261254	8.67973	HEIGHT	hrc	THOC3
rs67877276	5	176416883	C	T	0.383078	0.998974	0.0141176	0.00178643	14.5638	HEIGHT	hrc	CLTB
rs244711	5	177082192	C	T	0.680395	0.933756	0.0539461	0.00192712	171.706	HEIGHT	gel
rs244711	5	177082192	C	T	0.685896	0.867112	0.0538731	0.00200985	157.543	HEIGHT	hrc
5:176514781_ACAG_A	5	177087780	ACAG	A	0.0287653	0.993037	0.0607244	0.00521695	30.5875	HEIGHT	hrc
rs2011077	5	177094455	C	T	0.248225	1	0.0459841	0.00200956	115.16	HEIGHT	gel	FGFR4
rs2011077	5	177094455	C	T	0.248226	1	0.0458993	0.0020091	114.793	HEIGHT	hrc	FGFR4
rs1481741555	5	177099477	AC	A	0.0280543	0.991096	0.062268	0.0052812	31.3596	HEIGHT	gel
rs75259453	5	177156534	G	T	0.0500734	0.996809	-0.0545711	0.00400097	41.6321	HEIGHT	gel	NSD1
rs201250916	5	177161690	T	TG	0.0506575	0.994335	-0.0541584	0.00398491	41.3434	HEIGHT	hrc	NSD1
rs111251222	5	177308611	A	G	0.260314	0.995494	0.0446964	0.00198748	111.274	HEIGHT	gel	MXD3
5:176749358_TTA_T	5	177322357	TTA	T	0.255857	0.983611	0.0457552	0.00200972	114.011	HEIGHT	hrc
rs62398471	5	177553903	G	A	0.29298	0.970322	0.0134333	0.00193244	11.4419	HEIGHT	gel	FAM193B LOC105377750
rs62398471	5	177553903	G	A	0.295093	0.931112	0.0123115	0.00196997	9.38562	HEIGHT	hrc	FAM193B LOC105377750
rs3822593	5	179124298	T	G	0.584933	0.997021	-0.0201746	0.00176795	29.4351	HEIGHT	gel	ADAMTS2
rs3822593	5	179124298	T	G	0.583845	0.992792	-0.0201816	0.00177094	29.3586	HEIGHT	hrc	ADAMTS2
rs466522	5	179260675	G	A	0.206212	0.976789	-0.0147459	0.00217487	10.9206	HEIGHT	hrc	ADAMTS2
rs35751	5	179268904	A	G	0.195016	0.993621	-0.0160986	0.00220209	12.5752	HEIGHT	gel	ADAMTS2
rs11283852	5	180077141	T	TCAGTGAGGGCCAGG	0.673417	0.997422	0.0134051	0.00185567	12.2964	HEIGHT	gel
rs4290977	5	180088597	A	G	0.67515	0.992318	0.0137454	0.00186274	12.7977	HEIGHT	hrc
rs11739624	5	180300290	T	C	0.608434	0.998935	0.0244618	0.0017836	42.0822	HEIGHT	gel	GFPT2
rs11748619	5	180300399	C	G	0.608472	0.998599	0.0244987	0.00178382	42.196	HEIGHT	hrc	GFPT2
rs531882976	5	180795996	C	CCATTCCAGACCACATTACTTGAAAGGATCTGAAA	0.0934386	0.948536	0.0171066	0.00306917	7.60314	HEIGHT	hrc	MGAT1
rs254465	5	181188933	T	C	0.270341	0.994533	-0.0122586	0.0019697	9.31343	HEIGHT	gel
rs111491428	5	181205744	TC	T	0.200177	0.919695	-0.015704	0.00227183	11.3221	HEIGHT	hrc
rs254446	5	181212588	C	G	0.218844	0.996298	-0.0132315	0.00211126	9.43429	HEIGHT	gel
rs13361994	5	181218211	T	C	0.175164	0.999117	-0.016579	0.00229406	12.3062	HEIGHT	gel
rs2545101	5	181219014	C	T	0.207836	0.99742	-0.0148371	0.0021529	11.2586	HEIGHT	hrc
rs61517033	6	1616538	G	GGAA	0.430699	0.998384	-0.0121558	0.00195073	9.3351	SBP	gel
rs79491228	6	1616538	G	GGAA	0.430545	0.989658	-0.0123484	0.00195972	9.52936	SBP	hrc
rs2569881	6	1619802	G	A	0.127435	0.994568	0.0208098	0.00263712	14.5236	HEIGHT	gel
rs62390617	6	1623392	G	C	0.135874	0.968882	0.01975	0.00259964	13.5191	HEIGHT	hrc	GMDS
rs144564060	6	1771984	G	GTGTAA	0.282461	0.980394	-0.0148055	0.00196469	13.3139	HEIGHT	hrc
rs3839589	6	1771984	G	GTGTAA	0.282056	0.996919	-0.0143937	0.00194981	12.8075	HEIGHT	gel	GMDS
rs9405545	6	2071427	T	C	0.340076	0.997539	-0.0187158	0.0018493	23.3483	HEIGHT	gel	GMDS
rs138036285	6	2114948	A	AAAAC	0.409954	0.955202	-0.0188477	0.00182102	24.3787	HEIGHT	hrc
rs116305580	6	2233087	G	A	0.0103089	0.996985	-0.0512491	0.00866582	8.47623	HEIGHT	gel	GMDS LOC107986512
rs138556004	6	2375596	C	T	0.0101003	0.969957	-0.0553284	0.00886315	9.36597	HEIGHT	hrc	GMDS-AS1
rs9504921	6	6762491	T	C	0.291489	0.998457	-0.0124319	0.00192833	9.94272	HEIGHT	hrc	LOC101928004
rs9502498	6	6763213	C	T	0.291738	1	-0.0122377	0.00192679	9.67073	HEIGHT	gel	LOC101928004
rs876122	6	6886064	A	G	0.879095	0.999187	0.0330797	0.00268704	34.1013	HEIGHT	gel	LOC105374902 LOC105374903
rs876122	6	6886064	A	G	0.87902	0.997516	0.0331791	0.00268848	34.2647	HEIGHT	hrc	LOC105374902 LOC105374903
rs9379084	6	7231610	G	A	0.116742	0.97756	-0.0430333	0.00276028	54.0712	HEIGHT	gel	RREB1
rs9379084	6	7231610	G	A	0.115323	0.941522	-0.0434122	0.00282693	52.4951	HEIGHT	hrc	RREB1
rs9392172	6	7723729	C	G	0.468887	0.996987	0.0423712	0.00175666	127.816	HEIGHT	hrc
rs146270780	6	7726808	G	T	0.00816871	0.964402	0.0716324	0.00984766	12.4573	HEIGHT	gel	BMP6 LOC105374907
rs111588693	6	7727038	G	A	0.468528	0.996286	0.0425755	0.00175753	128.912	HEIGHT	gel	BMP6 LOC105374907
rs182131848	6	7730520	C	T	0.00772032	0.884421	0.068047	0.010565	9.92509	HEIGHT	hrc	BMP6 LOC105374907
rs66908775	6	7794799	G	A	0.157194	0.999489	0.0331424	0.00240032	42.6386	HEIGHT	hrc	BMP6
rs6924424	6	7801378	T	G	0.156998	0.999906	0.0332192	0.00240127	42.7988	HEIGHT	gel	BMP6
rs927401	6	7807189	T	C	0.505617	0.993999	-0.0198527	0.00175891	28.8172	HEIGHT	gel	BMP6
rs927401	6	7807189	T	C	0.504107	0.959847	-0.0198652	0.00179017	27.886	HEIGHT	hrc	BMP6
6:7881852_GTTGTGTGTA_G	6	7881619	GTTGTGTGTA	G	0.109378	0.992512	-0.0184782	0.0028174	10.265	HEIGHT	hrc
rs1043784	6	7881698	T	C	0.109258	0.997945	-0.0184084	0.00281118	10.2351	HEIGHT	gel	BMP6 TXNDC5 BLOC1S5-TXNDC5
rs4467770	6	12086593	G	A	0.731136	0.995537	0.01373	0.00234171	8.34306	BMI	gel	HIVEP1
rs4467770	6	12086593	G	A	0.730744	0.98994	0.0138887	0.00234746	8.48291	BMI	hrc	HIVEP1
rs9349379	6	12903725	A	G	0.405332	1	-0.0123796	0.00196671	9.51116	SBP	gel	PHACTR1
rs9349379	6	12903725	A	G	0.405328	1	-0.0124212	0.00196677	9.56984	SBP	hrc	PHACTR1
rs796970069	6	13177364	G	GCT	0.318342	0.960032	-0.0150511	0.00227232	10.4555	BMI	hrc	PHACTR1
rs11757278	6	13180222	T	C	0.304771	0.999565	-0.0145384	0.00225318	9.95815	BMI	gel	PHACTR1
rs11756544	6	15397210	T	C	0.266347	0.996865	-0.0122052	0.0019833	9.12171	HEIGHT	gel	JARID2
rs11756544	6	15397210	T	C	0.267185	0.994362	-0.0124377	0.00198353	9.44377	HEIGHT	hrc	JARID2
rs179942	6	16398686	T	C	0.601705	0.969545	-0.01273	0.00215359	8.46854	BMI	gel	ATXN1
rs10949584	6	19129432	G	A	0.21343	0.997083	0.0127279	0.00213936	8.57005	HEIGHT	gel	LOC101928519 LOC107986574
rs10949584	6	19129432	G	A	0.21297	0.990574	0.0130149	0.00214792	8.86417	HEIGHT	hrc	LOC101928519 LOC107986574
rs41271299	6	19839184	C	T	0.0513552	1	0.117922	0.00395439	194.675	HEIGHT	gel	ID4
rs41271299	6	19839184	C	T	0.0513472	1	0.118343	0.00395412	196.084	HEIGHT	hrc	ID4
rs2056954	6	19892355	T	C	0.820226	0.989051	0.0146722	0.00229146	9.8171	HEIGHT	gel
rs34012940	6	19900161	T	TG	0.802135	0.985708	0.0121966	0.00221031	7.46496	HEIGHT	hrc
rs7451008	6	20673649	T	C	0.262818	0.997167	0.0119801	0.00219679	7.30633	SBP	hrc	CDKAL1
rs74828057	6	21171612	A	G	0.18603	0.98527	-0.0150202	0.00268545	7.6518	DBP	hrc	CDKAL1
rs12528104	6	21175738	T	C	0.186389	0.996426	-0.0149715	0.00266879	7.69358	DBP	gel	CDKAL1
rs7760082	6	21919156	G	A	0.670386	0.998234	-0.012046	0.00220527	7.32803	BMI	gel	CASC15
rs2294214	6	22056694	A	C	0.315394	1	-0.0147138	0.00188541	14.2221	HEIGHT	gel	CASC15
rs2294214	6	22056694	A	C	0.315397	1	-0.0148433	0.00188509	14.4643	HEIGHT	hrc	CASC15
rs6911827	6	22130372	C	T	0.454588	0.997678	0.0145349	0.00194182	13.146	SBP	hrc	CASC15
rs6915322	6	22135931	C	T	0.445187	0.995566	0.0145276	0.00194639	13.0756	SBP	gel	CASC15 NBAT1
rs6915322	6	22135931	C	T	0.445197	0.995565	0.0133769	0.00209212	9.79141	DBP	gel	CASC15 NBAT1
rs201025366	6	22137924	GA	G	0.401131	0.978694	0.0141473	0.00214099	10.4089	DBP	hrc	CASC15 NBAT1
rs2744133	6	22392031	A	G	0.278444	0.998814	-0.0136468	0.00215183	9.64429	SBP	gel	LOC105374971
rs2744133	6	22392031	A	G	0.278594	0.99612	-0.0138181	0.00215474	9.84531	SBP	hrc	LOC105374971
rs6934841	6	23865595	G	A	0.318007	0.998167	0.0130685	0.00222891	8.34292	BMI	gel
rs9466957	6	23873929	G	T	0.348263	0.93103	0.0137367	0.0022561	8.94376	BMI	hrc
rs7751357	6	24625170	C	A	0.640425	0.994731	0.0112158	0.00182559	9.09344	HEIGHT	hrc	KIAA0319
rs3033226	6	24627466	C	CCTTCTT	0.636443	0.984372	0.0114653	0.00183133	9.41638	HEIGHT	hrc	KIAA0319
rs2038137	6	24645715	T	G	0.622218	0.996698	0.0118451	0.00180616	10.2637	HEIGHT	gel	KIAA0319
rs9358839	6	25181219	C	T	0.448353	0.982412	-0.0117174	0.00177589	10.3803	HEIGHT	hrc
rs72834627	6	26019183	G	C	0.120711	0.999503	0.0372834	0.00318627	30.901	DBP	gel	HIST1H1A HIST1H3A
rs112370520	6	26035864	C	T	0.121	0.998492	0.0371659	0.00318572	30.7229	DBP	hrc
rs111663960	6	26081992	A	G	0.123613	0.999599	0.0283681	0.00293377	21.3911	SBP	gel
rs111663960	6	26081992	A	G	0.123669	0.998975	0.0283834	0.00293385	21.4121	SBP	hrc
rs79220007	6	26098246	T	C	0.0764856	0.999621	0.0321281	0.00388065	15.9059	DBP	gel
rs9393686	6	26106373	C	A	0.184675	0.997613	-0.0149515	0.00225996	10.4324	HEIGHT	gel
rs12205050	6	26111144	C	T	0.158982	0.999901	-0.0191418	0.00263234	12.4501	SBP	gel
rs12205050	6	26111144	C	T	0.1589	0.999904	-0.0193145	0.002633	12.656	SBP	hrc
rs115740542	6	26123274	T	C	0.073982	0.986311	0.0329567	0.00396265	16.0442	DBP	hrc	HIST1H2AC HIST1H2BC
rs75499503	6	26144989	C	T	0.219444	0.992237	-0.016941	0.00251309	10.8036	BMI	gel
rs75499503	6	26144989	C	T	0.219514	0.964646	-0.0168798	0.00254454	10.485	BMI	hrc
rs7766641	6	26183874	G	A	0.258794	0.999242	-0.0612713	0.00200448	204.476	HEIGHT	gel	HIST1H2BE
rs7773004	6	26267527	A	G	0.495049	0.999173	-0.040036	0.00175324	114.69	HEIGHT	gel
rs72850300	6	28259125	C	G	0.0496135	0.994444	-0.0349193	0.00477083	12.6034	DBP	hrc	NKAPL ZKSCAN4
rs11546572	6	28324885	T	C	0.0565717	0.999777	-0.0326745	0.00446971	12.574	DBP	gel	ZSCAN31
rs369136	6	28865850	T	A	0.501675	0.9998	-0.0232243	0.00175002	39.4667	HEIGHT	gel
rs3130396	6	30255713	T	C	0.4367	0.998431	0.013324	0.00176438	13.3667	HEIGHT	gel	HCG17
rs55777621	6	30616356	G	A	0.0350192	1	0.0350682	0.00563537	9.31145	BMI	gel	PPP1R10 MRPS18B
rs56248798	6	30629306	C	T	0.0403985	0.969755	0.0328946	0.00532689	9.17993	BMI	hrc	ATAT1
rs1265097	6	31138682	C	A	0.081166	1	-0.0526238	0.00324192	58.5257	HEIGHT	gel	PSORS1C1 PSORS1C2
rs1265115	6	31149298	C	A	0.30828	0.999953	-0.0245004	0.0019	37.3181	HEIGHT	gel	CCHCR1
6:31324368_CA_C	6	31356591	CA	C	0.23408	0.951082	-0.0177306	0.00250508	11.8345	BMI	hrc
rs374195731	6	31356591	CAG	C	0.230539	0.997903	-0.017015	0.00245815	11.3509	BMI	gel	HLA-B MIR6891
rs2515919	6	31596390	A	G	0.370471	0.99876	-0.0349175	0.00181241	81.9827	HEIGHT	gel
rs2260051	6	31624141	A	T	0.560433	0.999987	0.018884	0.00208694	18.8394	BMI	gel	PRRC2A
rs2260051	6	31624141	A	T	0.560437	0.999981	0.0187838	0.00208694	18.649	BMI	hrc	PRRC2A
6:31642338_TA_T	6	31674561	TA	T	0.218149	0.744901	0.019514	0.00291399	10.6711	BMI	hrc
rs396369	6	31739075	A	T	0.718711	0.971122	0.0242497	0.00217916	28.0377	SBP	hrc	CLIC1 MSH5 MSH5-SAPCD1 LOC105375020
rs2607015	6	31795066	G	C	0.418684	0.999326	0.0204579	0.00195781	24.8312	SBP	gel	VARS
rs622871	6	31910718	A	G	0.690597	0.99799	-0.0405118	0.00188871	101.335	HEIGHT	gel	C2
rs622871	6	31910718	A	G	0.690598	0.99799	0.0280237	0.00223842	35.2331	DBP	gel	C2
rs622871	6	31910718	A	G	0.688666	0.985586	0.0283622	0.00223846	36.0641	DBP	hrc	C2
rs3020644	6	31926849	A	G	0.362097	1	0.0190529	0.0020118	20.5554	SBP	hrc	C2
rs3130294	6	32210996	T	C	0.471253	0.999689	0.014501	0.00193442	13.1828	SBP	gel	NOTCH4
rs9268847	6	32461500	A	G	0.248468	0.99752	-0.0260601	0.00203436	36.841	HEIGHT	gel
rs9273608	6	32661333	C	T	0.358702	0.996724	-0.0281218	0.00183254	52.4225	HEIGHT	gel	HLA-DQB1
rs9275253	6	32693427	C	T	0.477737	0.983065	0.0222903	0.00209711	25.6607	DBP	gel
rs375605509	6	32694156	T	C	0.423031	0.928923	0.0234597	0.00218374	26.1937	DBP	hrc
rs147927477	6	33173901	C	T	0.000663993	0.97579	-0.218394	0.0338632	9.94934	HEIGHT	gel	COL11A2
rs9277936	6	33215471	T	A	0.252452	0.998459	0.01977	0.00202244	21.8425	HEIGHT	gel
rs9277992	6	33344678	G	A	0.189584	0.99527	0.0205195	0.00265186	13.995	BMI	gel
rs9277992	6	33344678	G	A	0.189274	0.984066	0.0207487	0.0026664	14.1448	BMI	hrc
rs369915882	6	33562659	T	TTTTA	0.493443	0.984799	-0.0156138	0.00209063	13.0907	BMI	hrc
rs28360584	6	33638747	G	C	0.134652	0.997517	-0.023418	0.00256346	19.1857	HEIGHT	gel	ITPR3
rs34116473	6	33644189	CAG	C	0.251341	0.997075	-0.013515	0.00240017	7.74632	DBP	gel	ITPR3
rs7769838	6	33674179	T	C	0.71074	0.996507	0.0211915	0.00193284	27.2442	HEIGHT	gel	ITPR3
rs200046749	6	34225526	TTTTC	T	0.0136521	0.994831	0.0739051	0.00757462	21.7637	HEIGHT	gel
rs2780226	6	34231315	C	T	0.910972	1	-0.0895578	0.00307896	185.281	HEIGHT	gel
rs545784032	6	34236873	C	G	0.000610465	0.870733	0.29946	0.0435199	11.2259	HEIGHT	gel	HMGA1
rs768540319	6	34237012	TAATTA	T	0.00123297	0.937824	0.224537	0.0255751	17.7847	HEIGHT	gel	HMGA1
rs532749103	6	34237077	C	T	0.00274626	0.915869	0.165576	0.0193448	16.9444	HEIGHT	gel	HMGA1
rs570266028	6	34237607	T	C	0.00322911	0.970143	0.237221	0.015642	51.2236	HEIGHT	gel	HMGA1
rs957675208	6	34237902	G	A	0.00041011	0.941401	0.548997	0.0437004	35.4706	HEIGHT	gel	HMGA1
rs186006155	6	34238046	A	G	0.0131946	0.996466	0.125374	0.00765	59.6377	HEIGHT	gel	HMGA1
rs529668955	6	34265832	C	T	0.00174381	0.983713	0.257917	0.0212254	33.2484	HEIGHT	gel
rs4142412	6	34451115	G	A	0.777005	0.994874	-0.0206732	0.00250397	15.8226	BMI	gel
rs749175120	6	34454043	TCTAA	T	0.773109	0.978072	-0.0210025	0.00250942	16.2375	BMI	hrc
rs112540634	6	34656128	C	T	0.135695	0.999671	0.0625725	0.0025501	132.228	HEIGHT	gel	C6orf106
rs9380455	6	34723001	C	A	0.672078	0.997391	-0.027497	0.00221066	34.7911	BMI	gel	LOC107986591
rs113344808	6	34734204	C	CATTT	0.314254	0.971154	0.028888	0.0022663	36.4882	BMI	hrc
rs6940215	6	34738581	G	A	0.298222	0.99689	0.0170249	0.00227325	13.1594	DBP	gel
6:34753277_GA_G	6	34785500	GA	G	0.239679	0.979424	0.0188472	0.00245789	13.7579	DBP	hrc
rs1880090	6	35023191	C	T	0.74191	0.997107	0.029446	0.00200699	48.0097	HEIGHT	gel	ANKS1A
rs185269684	6	35146770	C	G	0.0132023	0.983577	-0.0558929	0.00771756	12.3554	HEIGHT	gel
rs6457808	6	35175688	G	T	0.0181324	0.999242	-0.117163	0.00655684	70.6855	HEIGHT	gel
rs2299871	6	35417466	C	T	0.813821	0.999071	-0.014829	0.00249134	8.57757	SBP	hrc	PPARD
rs3734254	6	35427233	C	T	0.791884	0.999018	-0.0157123	0.00256672	9.03305	DBP	gel	PPARD
rs3734254	6	35427233	C	T	0.791426	0.996571	-0.0154644	0.00256816	8.76271	DBP	hrc	PPARD
rs9794	6	35428018	G	C	0.822465	0.998903	-0.0148215	0.00253163	8.32024	SBP	gel	PPARD
rs10947557	6	35559588	A	G	0.371107	0.998325	0.0239581	0.00181198	39.184	HEIGHT	gel	LOC101929309
rs9348992	6	36197798	C	T	0.636944	0.999161	-0.0178014	0.00182279	21.8027	HEIGHT	gel	BRPF3 LOC102723648
rs4714224	6	39218967	G	C	0.274829	0.997479	-0.0153439	0.00232436	10.3899	DBP	gel	KCNK5
rs4714224	6	39218967	G	C	0.274641	0.991891	-0.0154413	0.0023316	10.4524	DBP	hrc	KCNK5
rs2815116	6	39220110	G	A	0.701966	0.995463	0.0135155	0.00192025	11.7112	HEIGHT	gel	KCNK5
rs2815116	6	39220110	G	A	0.702055	0.988404	0.0138852	0.001927	12.2383	HEIGHT	hrc	KCNK5
rs72854120	6	39280757	T	C	0.00727366	0.919028	-0.0709367	0.0117753	8.76966	SBP	hrc
rs144852615	6	39399216	A	G	0.00679077	0.971632	-0.0670325	0.0107676	9.31842	HEIGHT	gel	KIF6
rs144852615	6	39399216	A	G	0.00676715	0.894422	-0.0669659	0.0112535	8.57343	HEIGHT	hrc	KIF6
rs10947809	6	39417406	A	G	0.883537	0.992502	-0.0157106	0.00273882	8.01417	HEIGHT	hrc	KIF6
rs2504797	6	39879503	G	A	0.172166	0.984051	-0.0135406	0.00233938	8.14761	HEIGHT	gel	DAAM2
rs2504797	6	39879503	G	A	0.169865	0.954029	-0.0145036	0.00238841	8.89985	HEIGHT	hrc	DAAM2
rs9471333	6	40394284	C	T	0.551211	0.999052	-0.0238226	0.0020843	29.5262	BMI	hrc	LRFN2
rs10573491	6	40396089	TAAG	T	0.550912	0.999474	-0.0239468	0.00208398	29.8338	BMI	gel	LRFN2
rs13212930	6	41503651	T	A	0.0467625	0.944686	0.0463763	0.0042517	26.9751	HEIGHT	gel	LINC01276
rs13212930	6	41503651	T	A	0.0406838	0.847616	0.0462623	0.00478225	21.4092	HEIGHT	hrc	LINC01276
rs33966734	6	41936060	C	A	0.0137755	0.991364	-0.107089	0.00759957	44.3679	HEIGHT	gel	CCND3
rs33966734	6	41936060	C	A	0.0134514	0.974193	-0.104902	0.00774806	41.0368	HEIGHT	hrc	CCND3
6:41909521_CCG_C	6	41941783	CCG	C	0.929805	0.889313	-0.0620652	0.00362799	64.883	HEIGHT	hrc
chr6:41941783_CCG_C	6	41941783	CCG	C	0.913582	0.984321	-0.0561224	0.00313779	70.8192	HEIGHT	gel
6:42671842_TA_T	6	42704104	TA	T	0.510856	0.990169	-0.0119945	0.0020851	8.05572	BMI	hrc
rs9296398	6	42705940	T	C	0.509517	0.993261	-0.0119537	0.00208112	8.03369	BMI	gel	PRPH2
rs2236356	6	43010588	G	A	0.134274	0.999464	-0.0198434	0.00256941	13.9443	HEIGHT	gel	MEA1 PPP2R5D
rs2236356	6	43010588	G	A	0.134376	0.998475	-0.0199105	0.00256934	14.0342	HEIGHT	hrc	MEA1 PPP2R5D
rs2396002	6	43292274	A	C	0.396879	0.997004	-0.0124321	0.00178992	11.4238	HEIGHT	gel
rs35121648	6	43336941	A	AT	0.614436	0.989932	0.0124545	0.00180635	11.2681	HEIGHT	hrc	ZNF318
rs145629243	6	43339661	G	A	0.0128073	0.959941	0.0557692	0.00791311	11.7402	HEIGHT	gel	ZNF318
rs145629243	6	43339661	G	A	0.0128345	1	0.0563945	0.00775224	12.4591	HEIGHT	hrc	ZNF318
rs9472040	6	43380774	A	G	0.320506	0.999768	0.0171664	0.00206952	15.9637	SBP	gel
rs7763558	6	43381477	G	A	0.320499	0.999406	0.0172655	0.00207	16.1321	SBP	hrc
rs9394951	6	43383015	C	T	0.567069	0.999495	-0.0133552	0.00209262	9.75759	DBP	hrc
rs2396004	6	43388113	A	G	0.567294	1	-0.0132837	0.00209236	9.66317	DBP	gel
rs567230078	6	43620490	T	A	0.0268877	0.998087	-0.0401891	0.00641585	9.42583	BMI	hrc	POLH GTPBP2
rs35679149	6	43636430	A	G	0.0268733	1	-0.040001	0.00641215	9.35426	BMI	gel	MAD2L1BP
rs6905288	6	43791136	G	A	0.568171	1	0.0116995	0.00194944	8.70885	SBP	gel
rs6905288	6	43791136	G	A	0.568174	1	0.0116739	0.00194951	8.67305	SBP	hrc
rs6905288	6	43791136	G	A	0.568181	1	0.0158765	0.00209544	13.4504	DBP	gel
rs6905288	6	43791136	G	A	0.568184	1	0.0158537	0.00209554	13.4128	DBP	hrc
rs9472142	6	43851205	C	T	0.297568	0.997925	-0.0158601	0.00226837	11.5665	DBP	gel	LOC285857 LOC107986598
rs9472142	6	43851205	C	T	0.297821	0.992502	-0.0156569	0.00227347	11.2437	DBP	hrc	LOC285857 LOC107986598
rs113429567	6	44671906	C	T	0.0845244	0.991314	-0.0227138	0.00316348	12.1568	HEIGHT	gel
rs113429567	6	44671906	C	T	0.084248	0.983926	-0.0228558	0.00318033	12.1777	HEIGHT	hrc
rs192349059	6	45022455	C	A	0.0126329	0.993759	0.0586089	0.00781484	13.194	HEIGHT	gel	SUPT3H
rs6938592	6	45129766	A	T	0.74173	0.999308	0.0264765	0.00200177	39.21	HEIGHT	gel	SUPT3H
rs6938592	6	45129766	A	T	0.742917	0.997037	0.0266561	0.0020067	39.5399	HEIGHT	hrc	SUPT3H
rs145364349	6	45328602	A	G	0.0118383	0.947101	0.0619797	0.00828187	13.1414	HEIGHT	hrc	RUNX2 SUPT3H
rs7745990	6	47520651	G	A	0.688432	1	0.0238728	0.00189281	35.7436	HEIGHT	gel	CD2AP
rs7745990	6	47520651	G	A	0.688436	1	0.0239027	0.00189251	35.8417	HEIGHT	hrc	CD2AP
chr6:50825295_GT_G	6	50825295	GT	G	0.244424	0.998532	-0.029043	0.00241438	32.6028	BMI	gel
rs72892910	6	50849174	G	T	0.17108	0.998743	0.040395	0.00275971	47.7902	BMI	gel
rs72892910	6	50849174	G	T	0.171021	0.995413	0.0403399	0.00276487	47.489	BMI	hrc
rs2635727	6	50853227	T	C	0.754197	0.996991	0.0286641	0.00241141	31.8586	BMI	hrc
rs2465031	6	51283637	T	C	0.611393	0.996333	0.0153537	0.00213192	12.2261	BMI	gel
rs2465031	6	51283637	T	C	0.603413	0.972864	0.0151944	0.0021497	11.804	BMI	hrc
rs6927317	6	51551109	T	C	0.394142	0.993549	0.0156404	0.00212847	12.6971	DBP	hrc
rs9463706	6	51726362	T	C	0.139989	0.999687	0.0196586	0.00299367	10.2887	DBP	gel	PKHD1
rs568684500	6	51787362	G	GAAA	0.338613	0.846789	0.012226	0.00221415	7.47411	SBP	hrc	PKHD1
rs9474077	6	51805176	T	C	0.662607	0.999023	0.0122084	0.0021961	7.56677	DBP	hrc	PKHD1
rs2474896	6	51895729	C	T	0.547307	0.997266	0.0158114	0.00208366	13.4893	BMI	gel	PKHD1
rs2474896	6	51895729	C	T	0.547049	0.984012	0.0165489	0.0020976	14.5178	BMI	hrc	PKHD1
rs1114347	6	51969499	A	G	0.483697	0.997416	0.0213549	0.00207522	24.109	DBP	hrc	PKHD1
rs9296668	6	51973465	A	G	0.483906	0.998667	0.0215046	0.00207374	24.469	DBP	gel	PKHD1
rs6902285	6	52519488	A	C	0.724948	0.997662	0.0123587	0.00196241	9.51989	HEIGHT	gel	TRAM2
rs766058307	6	52527377	CA	C	0.72079	0.966208	0.0126729	0.00198454	9.76826	HEIGHT	hrc	TRAM2
rs7744700	6	53484603	T	A	0.292852	0.986177	-0.0161878	0.00193238	16.2658	HEIGHT	gel
rs7744700	6	53484603	T	A	0.291797	0.950568	-0.0166918	0.00196981	16.6243	HEIGHT	hrc
rs2841002	6	56049069	T	C	0.598709	0.970773	-0.0115912	0.00199958	8.17017	SBP	gel
rs200999181	6	56070770	C	A	0.00116815	1	0.173174	0.028154	9.11336	SBP	hrc	COL21A1
rs1327113379	6	56157315	T	TC	0.00120594	0.989666	0.17427	0.0279143	9.36744	SBP	gel	COL21A1
rs10456726	6	56192867	G	A	0.139458	0.999114	0.0160742	0.00279417	8.05658	SBP	hrc	COL21A1
rs7760385	6	56969387	G	A	0.174093	0.999358	-0.0150576	0.00230649	10.1772	HEIGHT	gel	BEND6
rs79207065	6	56977477	T	G	0.173163	0.997878	-0.0149295	0.00231278	9.96628	HEIGHT	hrc	BEND6
rs9404915	6	61183810	T	A	0.49291	0.988789	0.0111759	0.00194311	8.05346	SBP	hrc
rs9404915	6	61183812	A	T	0.493251	0.999327	0.0110725	0.00193276	7.99524	SBP	gel
rs72910629	6	69052102	A	G	0.136923	0.990309	0.0175371	0.00303079	8.14298	BMI	gel	ADGRB3
rs72910629	6	69052102	A	G	0.136809	0.988545	0.0177863	0.00303457	8.33773	BMI	hrc	ADGRB3
rs369330249	6	69210149	C	CATAT	0.107096	0.968051	0.0188766	0.00341929	7.47131	BMI	hrc	ADGRB3
rs192807858	6	71391227	G	T	0.00560744	0.978954	0.0800991	0.0131397	8.96339	SBP	gel
rs192807858	6	71391227	G	T	0.0048912	0.869935	0.0864507	0.0149358	8.14777	SBP	hrc
rs192807858	6	71391227	G	T	0.0056008	0.978987	0.078629	0.0141317	7.57895	DBP	gel
rs852944	6	71454687	C	T	0.422302	0.997977	0.0129225	0.00177524	12.4741	HEIGHT	gel	LINC01626
rs852944	6	71454687	C	T	0.422363	0.994601	0.0128364	0.00177813	12.281	HEIGHT	hrc	LINC01626
rs7776021	6	73032429	G	A	0.287628	0.997437	0.0135542	0.00229231	8.47347	BMI	hrc	KCNQ5
rs6453620	6	73034310	C	T	0.285693	0.996356	0.0138128	0.0022982	8.73231	BMI	gel	KCNQ5
rs12209223	6	75454873	C	A	0.102495	0.994292	0.0439196	0.00289084	51.403	HEIGHT	gel	FILIP1 LOC101928540
rs12209223	6	75454873	C	A	0.102033	0.989357	0.0445264	0.00290359	52.3501	HEIGHT	hrc	FILIP1 LOC101928540
6:76267791_AT_A	6	75558075	AT	A	0.49597	0.999237	-0.0269913	0.00175078	52.8987	HEIGHT	hrc
rs11754561	6	75590874	A	G	0.374157	0.999433	0.0135755	0.00180713	13.2354	HEIGHT	gel
rs9361451	6	78845338	T	C	0.489088	0.999348	0.014703	0.00193467	13.5277	SBP	gel
rs9352663	6	78848447	T	C	0.380477	0.999262	0.0179514	0.00214023	16.3045	DBP	gel
rs10943595	6	78865574	C	G	0.375522	0.986788	0.0182369	0.00215893	16.5253	DBP	hrc	IRAK1BP1 LOC107986613
6:79610902_AT_A	6	78901185	AT	A	0.50718	0.987943	0.0146256	0.00194563	13.252	SBP	hrc
rs62413414	6	79600658	C	T	0.152063	1	0.0159607	0.00288321	7.50874	BMI	gel	SH3BGRL2
rs62413414	6	79600658	C	T	0.152062	1	0.0159451	0.00288317	7.49555	BMI	hrc	SH3BGRL2
rs12209419	6	80141097	T	C	0.326815	0.996522	-0.0329064	0.00186903	68.6559	HEIGHT	hrc	BCKDHB
rs6931421	6	80170421	T	G	0.322165	0.999021	-0.0329212	0.00187415	68.3473	HEIGHT	gel	BCKDHB
rs113578748	6	80224400	C	CT	0.077696	0.977816	-0.0222136	0.00393034	7.79925	DBP	hrc	BCKDHB
rs2223875	6	80335735	C	T	0.518701	0.999903	-0.0267352	0.00175489	51.6814	HEIGHT	gel	BCKDHB
rs2223875	6	80335735	C	T	0.518745	0.999826	-0.0266883	0.00175471	51.5149	HEIGHT	hrc	BCKDHB
rs61366632	6	80359629	C	G	0.0491602	0.995443	0.0647624	0.00404185	57.0539	HEIGHT	gel	BCKDHB
rs545747966	6	80569477	G	A	0.0357318	0.954413	0.0794192	0.00483459	59.9136	HEIGHT	hrc
rs138783592	6	80616494	A	AG	0.498998	0.995802	0.0235117	0.00175706	40.109	HEIGHT	gel
rs138783592	6	80616494	A	AG	0.499496	0.982828	0.0235995	0.00176824	39.9051	HEIGHT	hrc
rs202204575	6	80747830	C	A	0.116032	0.960127	0.0453427	0.00279037	58.6491	HEIGHT	gel
rs7764127	6	81036791	G	A	0.399704	0.99896	-0.0290217	0.00179292	58.2046	HEIGHT	gel
rs4639293	6	81047375	T	C	0.200402	0.997752	-0.0336615	0.0021878	52.6922	HEIGHT	hrc
rs1443882	6	81138578	G	A	0.260763	0.999095	-0.0289129	0.00199758	46.7523	HEIGHT	gel
rs2323150	6	81204178	G	A	0.512122	0.976303	-0.0304189	0.00177363	65.2068	HEIGHT	hrc
rs34951006	6	81754463	G	T	0.137813	0.994598	0.0231693	0.00254291	19.0896	HEIGHT	gel	FAM46A
rs34951006	6	81754463	G	T	0.137387	0.982819	0.0233214	0.00256121	19.0667	HEIGHT	hrc	FAM46A
rs77800020	6	82555519	A	G	0.0360245	1	0.0407474	0.00468972	17.4356	HEIGHT	gel
rs77800020	6	82555519	A	G	0.0360241	1	0.0408358	0.00468872	17.5149	HEIGHT	hrc
rs2458542	6	82718085	C	A	0.523424	0.995671	-0.0141995	0.00208609	11.0008	BMI	gel
rs9294260	6	82723511	G	A	0.476784	0.987537	0.0143233	0.00209482	11.0937	BMI	hrc
rs12209871	6	83036340	A	G	0.144777	0.995242	0.0229926	0.00249237	19.548	HEIGHT	hrc	UBE3D
rs141534039	6	83091425	TCAAA	T	0.124914	0.999438	0.0238863	0.00264799	18.7279	HEIGHT	gel	DOPEY1
rs61417237	6	83614440	G	A	0.331709	0.996815	0.0139869	0.00186284	13.2228	HEIGHT	hrc	SNAP91
rs13200250	6	83642625	C	T	0.340011	0.99903	0.0134426	0.00184934	12.4406	HEIGHT	gel	SNAP91
rs74380310	6	84577800	G	A	0.103674	0.996717	-0.0202801	0.00318473	9.71756	SBP	gel
rs111477306	6	84595883	G	T	0.101879	0.979866	-0.0210564	0.00323721	10.1081	SBP	hrc
chr6:84762162_G_GA	6	84762162	G	GA	0.458214	0.998409	-0.0163903	0.00193043	16.6867	HEIGHT	gel
rs60538128	6	84762162	G	GA	0.456049	0.988453	-0.0166792	0.00193919	17.1027	HEIGHT	hrc	TBX18
chr6:84916997_CT_C	6	84916997	CT	C	0.401403	0.99476	0.0140163	0.00214867	10.1624	DBP	gel
rs3071141	6	84946382	T	TAAG	0.247902	0.994958	0.0153107	0.00242204	9.58633	DBP	hrc
rs12208270	6	85193944	A	G	0.233775	0.999549	-0.0123728	0.00217195	7.91294	HEIGHT	hrc
rs10944076	6	85194714	T	C	0.233775	0.998299	-0.01257	0.00217413	8.13093	HEIGHT	gel
rs10107479	6	86025664	T	G	0.226064	0.907707	0.0149172	0.00261479	7.93408	DBP	hrc
rs1130809	6	89084175	G	C	0.166211	0.998381	0.015291	0.0023557	10.0694	HEIGHT	gel	PNRC1
rs7739816	6	89150604	A	G	0.165832	0.998876	0.0148878	0.0023569	9.57304	HEIGHT	hrc	PM20D2
rs77346201	6	89615306	G	C	0.0495727	0.996858	0.0278579	0.00480551	8.17083	BMI	gel	ANKRD6
rs77346201	6	89615306	G	C	0.0497557	0.993055	0.0281824	0.00480687	8.34222	BMI	hrc	ANKRD6
rs1324110	6	93203482	G	C	0.441792	0.995452	-0.0119013	0.00209166	7.89577	BMI	gel
rs1324110	6	93203482	G	C	0.44117	0.991078	-0.0116149	0.00209645	7.52003	BMI	hrc
rs34756237	6	96406664	T	TA	0.807234	0.991938	-0.0210504	0.00245797	16.9631	SBP	hrc
chr6:96607406_T_TAC	6	96607406	T	TAC	0.189069	0.994252	0.0215633	0.00247439	17.535	SBP	gel
rs34105111	6	97315779	T	TA	0.3281	0.98977	-0.0135633	0.00221989	9.00133	BMI	gel	LOC101927314
rs6917749	6	97496346	G	A	0.622427	0.991521	0.0126734	0.00214727	8.44501	BMI	hrc	LOC101927314
rs1338549	6	97864267	T	G	0.53392	0.994965	0.0117686	0.00194208	8.86552	SBP	hrc
rs1933721	6	97865347	C	G	0.466063	0.998593	-0.0116977	0.00193845	8.79752	SBP	gel
rs12527158	6	97960734	A	G	0.129537	0.998961	0.0205266	0.00309658	10.4705	DBP	gel
rs6905544	6	97963755	A	G	0.601665	0.997359	0.0181617	0.00212312	16.9257	BMI	hrc
rs6938973	6	97973845	T	C	0.601717	0.999604	0.0181184	0.00212073	16.8852	BMI	gel
6:98473618_ATGTG_A	6	98025742	ATGTG	A	0.827926	0.99191	-0.0196652	0.00276635	11.9313	DBP	hrc
rs2894889	6	99714064	A	T	0.348627	0.998967	0.012472	0.00183517	10.9687	HEIGHT	gel
rs2894889	6	99714064	A	T	0.34894	0.99645	0.0125697	0.00183686	11.1106	HEIGHT	hrc
rs9496567	6	100154877	G	A	0.242362	0.99735	0.0137754	0.00242637	7.86402	BMI	gel	LOC105377911
rs156123	6	104363870	G	A	0.802309	0.998318	0.0182595	0.00260239	11.6429	BMI	gel
rs557114450	6	104371626	G	GA	0.193226	0.967506	-0.0187646	0.00266611	11.7105	BMI	hrc
rs2400075	6	104918249	A	G	0.679124	0.999393	-0.0483046	0.00187286	145.961	HEIGHT	gel
rs9391254	6	104929472	C	T	0.320501	0.998825	0.0483307	0.00187462	145.846	HEIGHT	hrc
rs147824753	6	108559707	GGCCCGCCGCCCA	G	0.377426	0.9748	-0.0184002	0.0021651	16.7168	BMI	gel	FOXO3
rs2253310	6	108567390	C	G	0.627445	0.997228	0.0184627	0.0021466	17.1018	BMI	hrc	FOXO3
rs3813498	6	108622962	C	T	0.813096	0.998023	0.028721	0.00224896	36.6221	HEIGHT	gel	FOXO3
rs3813498	6	108622962	C	T	0.813265	0.995722	0.0288683	0.00225165	36.9027	HEIGHT	hrc	FOXO3
rs112273618	6	109296454	A	AAAG	0.522133	0.995704	-0.0120383	0.00208369	8.11992	DBP	hrc
rs9487058	6	109309857	A	C	0.522106	0.998735	-0.0121615	0.00208019	8.29885	DBP	gel
rs1074766	6	109360263	T	C	0.4102	0.99895	-0.024562	0.00178062	42.5581	HEIGHT	gel
rs10691068	6	109401814	T	TCC	0.406477	0.979956	-0.024774	0.00180005	42.3709	HEIGHT	hrc	PPIL6
rs55710344	6	111039120	A	G	0.0213856	0.984974	0.0383344	0.00606911	9.57206	HEIGHT	gel
rs195508	6	115875857	T	A	0.401831	0.997257	-0.0126298	0.00212149	8.5804	DBP	gel
rs13209599	6	115926231	A	G	0.355177	0.999641	-0.01254	0.00217045	8.12041	DBP	hrc
rs6907315	6	116404476	C	T	0.296027	0.999237	0.0214977	0.00192185	28.3208	HEIGHT	gel	DSE
rs139951734	6	116415546	C	CT	0.3225	0.988176	0.0219172	0.00188725	30.4524	HEIGHT	hrc
rs147247917	6	117158073	T	TGTTAGTCACTGAGGGCACAA	0.627674	0.998629	0.0279965	0.00181298	53.0701	HEIGHT	gel
rs150115323	6	117185245	C	G	0.371893	0.998311	-0.027725	0.00181362	52.0306	HEIGHT	hrc
rs389663	6	117546888	T	C	0.675899	0.99823	-0.0176711	0.00187091	20.45	HEIGHT	gel	DCBLD1
rs389663	6	117546888	T	C	0.675752	0.995394	-0.0176418	0.0018732	20.3375	HEIGHT	hrc	DCBLD1
rs9401013	6	117598212	T	A	0.523008	0.981656	0.0115837	0.00194965	8.54888	SBP	hrc	GOPC
rs3752848	6	117602436	T	C	0.508631	0.99923	0.0112789	0.00192981	8.29419	SBP	gel	GOPC
rs1743259	6	118288042	C	G	0.0774463	0.994847	0.0253054	0.00390176	10.0537	DBP	gel	SLC35F1
6:118611371_GT_G	6	118290208	GT	G	0.0784359	0.974747	0.0255192	0.00391749	10.1361	DBP	hrc
rs13218383	6	119852355	C	G	0.334655	0.999227	-0.0129273	0.0021982	8.38915	BMI	gel
rs13218383	6	119852355	C	G	0.334458	0.998057	-0.0128013	0.00219983	8.22823	BMI	hrc
rs543534224	6	121469045	C	CT	0.805949	0.901236	-0.0164677	0.0027674	8.5732	DBP	hrc
rs76785130	6	121492689	A	G	0.0208443	0.985031	0.0435416	0.00733112	8.54324	DBP	gel
rs1871329	6	124590388	A	G	0.234953	0.9969	0.0138512	0.00245135	7.79576	BMI	gel	NKAIN2
rs2875762	6	124603886	G	C	0.242047	0.990901	0.0150076	0.0024367	9.13543	BMI	hrc	NKAIN2
rs4897150	6	125664394	C	T	0.590758	0.991482	0.0113504	0.00178745	9.6671	HEIGHT	hrc	LOC105377986
rs3966775	6	125746509	C	A	0.529208	0.998805	0.0183002	0.00175575	24.7108	HEIGHT	gel	HEY2 LOC105377986
rs3966775	6	125746509	C	A	0.528865	0.997156	0.0181698	0.0017572	24.3338	HEIGHT	hrc	HEY2 LOC105377986
rs1159974	6	125769131	T	C	0.525532	1	0.0128313	0.00207714	9.18596	BMI	gel
rs1159974	6	125769131	T	C	0.525533	1	0.0128918	0.00207708	9.26674	BMI	hrc
rs9388490	6	126383649	C	T	0.437668	0.999232	0.0434331	0.00176645	132.768	HEIGHT	gel	CENPW
rs9388490	6	126383649	C	T	0.438334	0.995943	0.0435606	0.00176873	133.201	HEIGHT	hrc	CENPW
rs1490384	6	126530014	C	T	0.498956	1	0.0442786	0.00175263	140.1	HEIGHT	gel
rs1490384	6	126530014	C	T	0.498956	1	0.0443486	0.00175233	140.588	HEIGHT	hrc
rs6923947	6	126777408	G	A	0.448046	0.99738	0.0266004	0.00194227	41.9666	SBP	gel
rs6923947	6	126777408	G	A	0.448342	0.994319	0.0268373	0.00194491	42.5863	SBP	hrc
rs6923947	6	126777408	G	A	0.44835	0.994316	0.0284001	0.00209051	41.3098	DBP	hrc
rs34897829	6	126841991	A	G	0.436524	0.999909	0.0282731	0.00209128	40.921	DBP	gel
rs9491689	6	127077450	C	A	0.279608	0.991525	0.014944	0.00195961	13.616	HEIGHT	gel	LOC105377989
rs1963689	6	127104485	T	C	0.247378	0.994077	0.0144149	0.00203566	11.845	HEIGHT	hrc	LOC105377989
rs2221878	6	127580146	G	T	0.500166	0.996601	-0.0106614	0.00175124	8.94153	HEIGHT	gel	C6orf58
rs2221878	6	127580146	G	T	0.499837	0.991534	-0.0106819	0.00175564	8.93189	HEIGHT	hrc	C6orf58
rs7754167	6	129502500	A	G	0.741042	0.991918	0.0198619	0.00200707	22.3632	HEIGHT	gel	LAMA2 LOC102723409
rs6923431	6	129503609	A	C	0.734895	1	0.0200709	0.00196669	23.7271	HEIGHT	hrc	LAMA2 LOC102723409
6:130090937_CT_C	6	129769792	CT	C	0.0527691	0.925859	-0.0254465	0.00407374	9.37692	HEIGHT	hrc
rs113898003	6	130020090	T	C	0.263441	1	-0.0425342	0.00198651	100.982	HEIGHT	gel	L3MBTL3
rs113898003	6	130020090	T	C	0.263428	1	-0.0424877	0.0019862	100.795	HEIGHT	hrc	L3MBTL3
rs7740107	6	130053316	T	A	0.735848	0.999401	-0.0477206	0.00198338	127.185	HEIGHT	gel	L3MBTL3
rs7740107	6	130053316	T	A	0.735777	0.998556	-0.0476116	0.00198391	126.544	HEIGHT	hrc	L3MBTL3
rs6908154	6	130828655	C	T	0.684486	0.998152	-0.0124662	0.00188631	10.4116	HEIGHT	gel	EPB41L2 SMLR1
rs6908154	6	130828655	C	T	0.684668	0.994901	-0.0124746	0.00188976	10.3894	HEIGHT	hrc	EPB41L2 SMLR1
rs10644247	6	130994121	G	GTC	0.386973	0.995492	0.0274295	0.00180313	51.5319	HEIGHT	hrc	EPB41L2
rs9321266	6	130995318	A	G	0.386984	0.999092	0.0272446	0.00180048	51.0009	HEIGHT	gel	EPB41L2
rs6918708	6	132097669	G	A	0.61279	0.999601	-0.00994089	0.00179772	7.49382	HEIGHT	gel
rs11154662	6	132105805	T	C	0.611265	0.998376	-0.00984603	0.00179749	7.36554	HEIGHT	hrc
rs6933036	6	132273013	G	A	0.420656	0.99562	0.0114866	0.00177546	10.0079	HEIGHT	gel
6:132622337_TTATATA_T	6	132301198	TTATATA	T	0.385353	0.960518	0.0124256	0.00183128	10.9358	HEIGHT	hrc
rs7743622	6	132409233	C	G	0.567443	0.997873	0.0102542	0.00176801	8.17801	HEIGHT	gel
rs7449915	6	133308045	T	C	0.642826	0.994118	-0.013122	0.00183414	12.0752	HEIGHT	gel	EYA4
rs7449915	6	133308045	T	C	0.64223	0.989222	-0.0134367	0.00183757	12.5803	HEIGHT	hrc	EYA4
rs3822939	6	133528651	A	G	0.536612	0.998326	0.0123797	0.00175395	11.7729	HEIGHT	gel	EYA4 TARID
rs3822939	6	133528651	A	G	0.536782	0.996355	0.012576	0.0017554	12.1066	HEIGHT	hrc	EYA4 TARID
rs12189966	6	135907630	T	G	0.379561	0.995227	0.0115425	0.0018081	9.76254	HEIGHT	gel	PDE7B LOC101928373
rs12189966	6	135907630	T	G	0.379439	0.986122	0.0116496	0.00181768	9.83434	HEIGHT	hrc	PDE7B LOC101928373
rs138954237	6	136278637	G	C	0.0051079	1	0.072938	0.0122279	8.61118	HEIGHT	gel	BCLAF1
rs9376273	6	137372030	G	A	0.367046	0.991378	0.0120594	0.00216224	7.61201	DBP	gel
rs9376273	6	137372030	G	A	0.36683	0.981198	0.0122397	0.00217377	7.74579	DBP	hrc
rs4896262	6	137377253	G	T	0.350929	0.984654	0.0119675	0.00203918	8.3575	SBP	hrc
rs6912083	6	137402154	C	T	0.352104	0.995748	0.012062	0.00202601	8.58112	SBP	gel
rs62441842	6	139009994	A	G	0.183357	0.988707	-0.0143866	0.00227079	9.62604	HEIGHT	gel
rs62441842	6	139009994	A	G	0.182258	0.975506	-0.0146574	0.00229146	9.79873	HEIGHT	hrc
rs668459	6	139514552	C	T	0.590257	1	-0.012841	0.00210593	8.96772	DBP	gel
rs668459	6	139514552	C	T	0.590271	1	-0.0128278	0.00210608	8.94956	DBP	hrc
rs9403115	6	139760086	G	T	0.228908	0.999897	-0.0184628	0.00208545	18.0701	HEIGHT	gel
rs11438851	6	139795278	A	AT	0.239567	0.993997	-0.0184259	0.00205914	18.4426	HEIGHT	hrc	LOC100132735
rs6928433	6	139974748	A	G	0.206043	0.999416	0.0197552	0.00216511	19.1416	HEIGHT	gel	LOC100507477
6:140671932_CA_C	6	140350795	CA	C	0.294867	0.979771	0.0182685	0.00193471	20.4391	HEIGHT	hrc
rs225744	6	142241280	T	C	0.768145	0.999705	0.0288412	0.00207386	43.2408	HEIGHT	gel
rs225744	6	142241280	T	C	0.768163	0.998243	0.0287005	0.00207509	42.7805	HEIGHT	hrc
rs9484607	6	142275590	A	C	0.347618	0.992074	-0.0293951	0.0018422	56.5909	HEIGHT	gel
rs9484607	6	142275590	A	C	0.347526	0.979627	-0.0297642	0.00185389	57.2777	HEIGHT	hrc
rs1040525	6	142382532	C	T	0.284662	0.999727	-0.0556987	0.00194142	180.289	HEIGHT	gel	ADGRG6
rs9496369	6	142403781	C	T	0.284781	0.998704	-0.0559598	0.00194186	181.889	HEIGHT	hrc	ADGRG6
rs9373363	6	142828906	A	G	0.253692	0.992979	-0.0141698	0.00238995	8.51578	DBP	gel	HIVEP2
rs9373363	6	142828906	A	G	0.253557	0.982382	-0.0141622	0.00240313	8.42166	DBP	hrc	HIVEP2
rs12203103	6	142844066	A	G	0.218291	0.99801	0.0158442	0.00251315	9.53901	BMI	gel	HIVEP2
rs12203103	6	142844066	A	G	0.218454	0.994639	0.0159211	0.00251658	9.60057	BMI	hrc	HIVEP2
rs62430713	6	142859589	T	C	0.177183	0.999577	-0.0169815	0.00253124	10.7072	SBP	gel	HIVEP2
rs62430713	6	142859589	T	C	0.176972	0.997162	-0.0170933	0.00253559	10.8043	SBP	hrc	HIVEP2
rs1469789	6	143300253	A	C	0.262112	0.999691	0.0146656	0.00235619	9.31537	DBP	hrc	AIG1
rs2208819	6	143308203	G	A	0.261809	0.999186	0.0144709	0.00235721	9.08064	DBP	gel	AIG1
rs7454731	6	143340963	G	A	0.575045	0.996297	0.0117096	0.00177116	10.4191	HEIGHT	gel	AIG1
rs7454731	6	143340963	G	A	0.574902	0.993065	0.0117094	0.00177373	10.3906	HEIGHT	hrc	AIG1
rs769504481	6	143967997	CAA	C	0.486493	0.901358	0.0119371	0.0020313	8.37797	SBP	hrc
chr6:145603279_T_TA	6	145603279	T	TA	0.408746	0.991037	-0.0122302	0.0017902	11.0764	HEIGHT	gel
rs10223507	6	145964068	C	A	0.581489	0.989247	0.0124055	0.0017865	11.419	HEIGHT	hrc	SHPRH
rs588273	6	147270235	A	G	0.403665	0.997882	0.0115877	0.00197223	8.37491	SBP	gel	STXBP5
rs588273	6	147270235	A	G	0.40301	0.993579	0.011813	0.00197674	8.6408	SBP	hrc	STXBP5
rs588273	6	147270235	A	G	0.403661	0.997882	0.0133399	0.00211992	9.50564	DBP	gel	STXBP5
rs588273	6	147270235	A	G	0.403007	0.993577	0.0137235	0.00212478	9.97648	DBP	hrc	STXBP5
chr6:148731542_C_CT	6	148731542	C	CT	0.189598	0.979666	-0.013576	0.00226148	8.71318	HEIGHT	gel
rs113397083	6	150663605	G	A	0.0710242	0.995105	-0.0378135	0.00376275	23.0343	SBP	gel	PLEKHG1
rs113397083	6	150663605	G	A	0.0709528	0.992522	-0.0374436	0.00377015	22.518	SBP	hrc	PLEKHG1
rs113397083	6	150663605	G	A	0.0710119	0.995106	-0.0372385	0.00404474	19.4731	DBP	gel	PLEKHG1
rs113397083	6	150663605	G	A	0.0709419	0.992519	-0.0372443	0.00405271	19.4057	DBP	hrc	PLEKHG1
rs6557136	6	151408102	T	G	0.280755	0.991117	0.0172068	0.00196276	17.7351	HEIGHT	gel	RMND1
rs6557136	6	151408102	T	G	0.281381	0.978596	0.0169428	0.00197356	17.0414	HEIGHT	hrc	RMND1
rs2785932	6	151778299	T	G	0.556634	0.990209	-0.0131603	0.00176976	12.9845	HEIGHT	gel	ESR1
rs2785932	6	151778299	T	G	0.617915	0.958179	-0.0110061	0.00184014	8.65445	HEIGHT	hrc	ESR1
rs76840512	6	151786200	G	T	0.0863842	0.979528	-0.0205045	0.00346659	8.47872	SBP	hrc	ESR1
chr6:151790583_C_CT	6	151790583	C	CT	0.0880857	0.993645	-0.020361	0.00341412	8.60819	SBP	gel
rs139960913	6	151807928	C	T	0.00529549	1	0.0816823	0.0120534	10.9104	HEIGHT	gel	ESR1
rs139960913	6	151807928	C	T	0.0052906	1	0.0822616	0.0120599	11.0441	HEIGHT	hrc	ESR1
rs11155813	6	151828300	T	C	0.0990192	1	0.033183	0.00294062	28.8047	HEIGHT	gel	ESR1
rs11155813	6	151828300	T	C	0.0990209	1	0.0333133	0.00294011	29.0337	HEIGHT	hrc	ESR1
rs9397448	6	151839931	G	A	0.456213	0.999514	0.0313163	0.00175553	70.4508	HEIGHT	gel	ESR1
rs3853252	6	151849112	G	A	0.45447	0.988377	0.0315295	0.00176592	70.5736	HEIGHT	hrc	ESR1
6:152202621_GT_G	6	151881486	GT	G	0.63306	0.996921	0.012136	0.00182014	10.5851	HEIGHT	hrc
rs9340850	6	151881486	GT	G	0.633521	0.998917	0.0120617	0.00181865	10.4806	HEIGHT	gel	ESR1
rs17082033	6	152019513	A	T	0.104001	0.997202	0.0211776	0.00317265	10.6071	SBP	hrc	ESR1
rs9340985	6	152020452	T	C	0.103953	0.997392	0.0211118	0.00317259	10.5462	SBP	gel	ESR1
rs926779	6	152034785	G	A	0.273727	1	0.0312627	0.00196422	56.3098	HEIGHT	gel	ESR1
rs926779	6	152034785	G	A	0.273734	1	0.0313103	0.00196385	56.4987	HEIGHT	hrc	ESR1
rs111550108	6	152140568	C	T	0.0378756	0.997383	0.0318239	0.00459878	11.3454	HEIGHT	gel	SYNE1
rs111550108	6	152140568	C	T	0.0377547	0.992822	0.0326177	0.00461531	11.8014	HEIGHT	hrc	SYNE1
rs2813536	6	152199878	C	G	0.382152	0.997378	-0.0125378	0.00180259	11.454	HEIGHT	gel	SYNE1
rs2813536	6	152199878	C	G	0.38188	0.991734	-0.0126569	0.00180787	11.5949	HEIGHT	hrc	SYNE1
rs143973671	6	153053976	T	C	0.250102	0.95366	0.0115946	0.00206727	7.69059	HEIGHT	hrc	RGS17
rs676199	6	153086711	T	A	0.50034	0.999488	0.010241	0.0017518	8.29794	HEIGHT	gel	RGS17
rs6557259	6	153091803	A	G	0.290571	0.997948	0.0141231	0.00228751	9.17665	BMI	gel	RGS17
rs6557259	6	153091803	A	G	0.290519	0.996246	0.0140471	0.00228936	9.07205	BMI	hrc	RGS17
rs9478496	6	154012048	T	C	0.164601	0.997032	0.0191742	0.0027989	11.1335	BMI	gel	OPRM1
rs9478496	6	154012048	T	C	0.164483	0.992653	0.0187545	0.00280626	10.6309	BMI	hrc	OPRM1
rs6908258	6	155229871	C	T	0.379867	0.994534	-0.0167297	0.00180778	19.6662	HEIGHT	gel	TIAM2 TFB1M
6:155590120_TA_T	6	155268986	TA	T	0.610864	0.976968	0.0166177	0.00181648	19.2376	HEIGHT	hrc
rs7758644	6	156262333	A	C	0.832703	0.989551	-0.0194516	0.00235426	15.845	HEIGHT	gel	LOC101928923
rs7758644	6	156262333	A	C	0.832793	0.979964	-0.0188165	0.00236541	14.7464	HEIGHT	hrc	LOC101928923
rs861179	6	158291688	A	G	0.33535	0.999122	0.0195041	0.00185472	25.137	HEIGHT	hrc	TULP4
rs10945540	6	158317943	G	A	0.664453	0.999257	-0.019913	0.00185452	26.1687	HEIGHT	gel	TULP4
rs139901797	6	158477942	T	C	0.058519	0.998382	-0.0367692	0.00372938	22.2043	HEIGHT	gel	TULP4
rs17504333	6	158494253	A	C	0.0588966	0.997009	-0.0368824	0.00372078	22.4351	HEIGHT	hrc	TULP4
rs2102244	6	159303265	G	A	0.857765	0.99842	-0.0211151	0.00275921	13.7056	SBP	gel
rs2102244	6	159303265	G	A	0.857853	0.994113	-0.0211372	0.00276572	13.6718	SBP	hrc
rs170219	6	159908391	A	G	0.31094	1	0.0124509	0.00208596	8.62191	SBP	gel	MAS1
rs170219	6	159908391	A	G	0.310948	1	0.0125051	0.00208602	8.69068	SBP	hrc	MAS1
rs8191852	6	160063289	A	G	0.370942	0.998406	0.00993092	0.00181309	7.36475	HEIGHT	gel	IGF2R
rs577940	6	160271288	A	C	0.340243	0.98076	0.0111673	0.00186645	8.65988	HEIGHT	hrc	LOC105378088
rs668871	6	160348779	C	T	0.469767	0.994417	0.0213997	0.00175742	33.3837	HEIGHT	gel	SLC22A3
rs668871	6	160348779	C	T	0.469283	0.998394	0.0215798	0.00175507	34.0199	HEIGHT	hrc	SLC22A3
rs13207239	6	162587740	A	C	0.137984	0.989338	-0.0211052	0.00302017	11.5549	BMI	gel	PARK2
rs13210756	6	162587998	T	A	0.12861	0.96332	-0.0226411	0.00315212	12.1657	BMI	hrc	PARK2
rs66930764	6	163682211	G	A	0.131186	0.995574	0.0266304	0.00259863	23.9172	HEIGHT	hrc	LOC107986666
rs73013411	6	163705201	C	A	0.130437	0.99773	0.0270069	0.00260138	24.5226	HEIGHT	gel	LOC107986666
rs221721	6	165475543	A	T	0.566678	0.986182	-0.0139374	0.00177904	14.3263	HEIGHT	gel	PDE10A
rs221721	6	165475543	A	T	0.566127	0.968092	-0.0143236	0.00179496	14.8343	HEIGHT	hrc	PDE10A
rs2874946	6	165762687	T	C	0.0536594	0.945085	-0.0316455	0.00442389	12.0721	SBP	gel	PDE10A
rs375456190	6	165764930	A	G	0.0632569	0.977237	-0.0283326	0.00401745	11.7548	SBP	hrc	PDE10A
rs113028709	6	165765071	T	C	0.0667992	0.99604	-0.0317176	0.00417074	13.5445	DBP	gel	PDE10A
rs6456010	6	165765376	A	T	0.936142	0.941271	0.0337666	0.00438376	13.8753	DBP	hrc	PDE10A
rs1472266	6	165771393	T	G	0.374972	0.999706	0.0161639	0.00214247	13.343	DBP	gel	PDE10A
rs1472267	6	165771537	A	G	0.375051	1	0.0160633	0.00214237	13.1882	DBP	hrc	PDE10A
rs7768382	6	165928382	T	C	0.47735	0.998881	-0.0179643	0.00175253	23.9292	HEIGHT	gel	PDE10A LINC00473
rs7768382	6	165928382	T	C	0.477379	0.997551	-0.0178127	0.00175325	23.5234	HEIGHT	hrc	PDE10A LINC00473
rs6912533	6	166195361	C	T	0.659235	0.994605	-0.011324	0.00185021	9.02995	HEIGHT	gel
rs6912533	6	166195361	C	T	0.659969	0.990397	-0.0116262	0.00185485	9.43684	HEIGHT	hrc
rs76659622	6	168394907	C	G	0.277271	0.999462	-0.0273807	0.0019548	43.8497	HEIGHT	gel
rs76659622	6	168394907	C	G	0.277124	0.999105	-0.0274077	0.00195608	43.8778	HEIGHT	hrc
rs2763263	6	168413712	T	A	0.243926	0.983666	-0.0307166	0.00205534	49.7735	HEIGHT	hrc	LOC105378140 LOC105378141
rs2763265	6	168413920	A	G	0.243369	0.994715	-0.0303268	0.00204584	48.9872	HEIGHT	gel	LOC105378140 LOC105378141
rs9295069	6	168580582	T	C	0.970174	0.992171	0.0354849	0.00516914	11.1765	HEIGHT	gel	SMOC2
rs9295069	6	168580582	T	C	0.970238	0.980036	0.0357993	0.0052067	11.2096	HEIGHT	hrc	SMOC2
rs7758658	6	168943914	G	A	0.498846	0.996803	0.0179055	0.00175322	23.7607	HEIGHT	gel	LOC105378146
rs7758658	6	168943914	G	A	0.498993	0.995645	0.0180559	0.00175377	24.1317	HEIGHT	hrc	LOC105378146
rs12526105	6	169063902	C	A	0.0784664	1	0.0218237	0.0032643	10.6383	HEIGHT	gel	LOC105378145
rs12526105	6	169063902	C	A	0.0784678	1	0.0219842	0.00326376	10.7879	HEIGHT	hrc	LOC105378145
rs1322640	6	169186792	T	C	0.780422	0.998512	-0.0159774	0.00250619	9.73805	DBP	gel
rs779562883	6	169192177	T	TG	0.215618	0.926486	0.0180096	0.00261679	11.23	DBP	hrc
rs3252	6	169216002	C	T	0.941766	0.974767	0.0268249	0.00378259	11.8778	HEIGHT	gel	THBS2 LOC101929523
rs3252	6	169216002	C	T	0.9443	0.921013	0.0277505	0.00397437	11.5372	HEIGHT	hrc	THBS2 LOC101929523
rs148778931	6	169316234	T	TCA	0.587125	0.972756	0.0108574	0.00198763	7.32839	SBP	hrc
rs9886025	7	572998	A	G	0.501158	0.975922	0.0103968	0.00175445	8.50793	HEIGHT	gel	PRKAR1B
rs9886025	7	572998	A	G	0.500152	0.958924	0.0101401	0.00177013	7.99413	HEIGHT	hrc	PRKAR1B
rs73263320	7	1154179	G	A	0.0274629	0.989031	-0.0325763	0.00594228	7.37651	SBP	hrc	ZFAND2A
rs1133116	7	1155579	A	C	0.168977	0.99892	0.0161147	0.00258377	9.35027	SBP	gel	ZFAND2A
rs73033340	7	1156056	A	G	0.0314446	1	-0.0435924	0.00553277	14.4813	SBP	gel	ZFAND2A
rs73033340	7	1156056	A	G	0.0314374	1	-0.0435906	0.00553352	14.4764	SBP	hrc	ZFAND2A
rs73033340	7	1156056	A	G	0.0314414	1	-0.0512114	0.00594461	17.1544	DBP	gel	ZFAND2A
rs73033340	7	1156056	A	G	0.0314343	1	-0.051308	0.00594532	17.2121	DBP	hrc	ZFAND2A
rs10708757	7	1231597	CT	C	0.795558	0.999077	0.0157081	0.00257039	9.00482	BMI	gel	UNCX
rs756700851	7	1231597	CT	C	0.795279	0.995901	0.0155845	0.00257414	8.85063	BMI	hrc	UNCX
rs62435144	7	1239469	G	A	0.083142	0.997626	-0.01902	0.00314343	8.841	HEIGHT	gel
rs28856905	7	1528615	G	A	0.57437	0.997421	-0.0130043	0.00175737	12.8655	HEIGHT	hrc
rs892523	7	1543652	A	G	0.571322	1	-0.0129303	0.0017535	12.781	HEIGHT	gel	TMEM184A
rs34302027	7	1907706	G	A	0.364816	0.997003	0.0145814	0.00215935	10.8383	DBP	gel	MAD1L1
rs34302027	7	1907706	G	A	0.365387	0.990378	0.0146643	0.00216609	10.89	DBP	hrc	MAD1L1
rs61150432	7	1928251	C	T	0.370201	0.996218	0.013902	0.00200319	11.4063	SBP	gel	MAD1L1
rs34419870	7	1929215	C	T	0.371366	0.99488	0.0138181	0.00200353	11.2745	SBP	hrc	MAD1L1
rs17132130	7	2068401	G	C	0.220456	0.998008	-0.0181455	0.00250548	12.3554	BMI	gel	MAD1L1
rs17132130	7	2068401	G	C	0.220534	0.995359	-0.0183153	0.00250868	12.5434	BMI	hrc	MAD1L1
rs10282122	7	2489989	C	T	0.664842	0.99788	-0.0157214	0.00204453	13.8305	SBP	gel	LOC107986758
rs10282122	7	2489989	C	T	0.665025	0.995362	-0.0158328	0.00204791	13.9725	SBP	hrc	LOC107986758
rs10282122	7	2489989	C	T	0.664866	0.997881	-0.0175876	0.00219672	14.9274	DBP	gel	LOC107986758
rs10282122	7	2489989	C	T	0.665049	0.995362	-0.0176215	0.00220031	14.9357	DBP	hrc	LOC107986758
rs798488	7	2762888	T	C	0.30025	0.99943	-0.0569348	0.00189343	197.918	HEIGHT	gel	GNA12 AMZ1
rs798486	7	2763403	A	G	0.294521	0.99851	-0.0573104	0.00190429	198.255	HEIGHT	hrc	GNA12 AMZ1
rs4722398	7	3085586	C	T	0.13628	1	0.0186635	0.00301428	9.22537	BMI	gel
rs4722398	7	3085586	C	T	0.136117	1	0.01875	0.00301553	9.29744	BMI	hrc
rs112915601	7	5315388	G	A	0.113659	1	-0.0231943	0.00272154	16.8065	HEIGHT	gel	TNRC18
rs112915601	7	5315388	G	A	0.11366	1	-0.0232389	0.00272098	16.8746	HEIGHT	hrc	TNRC18
rs10245376	7	7232737	G	T	0.154909	0.998685	0.0189338	0.00287206	10.3638	DBP	gel	C1GALT1
rs58529061	7	7236473	T	C	0.15799	0.994958	0.0184714	0.00285521	10.0069	DBP	hrc	C1GALT1
rs10253861	7	8070845	G	A	0.551443	0.997961	0.0214225	0.00174541	33.9013	HEIGHT	gel	GLCCI1
rs6463758	7	8078006	A	G	0.55504	0.992505	0.0215044	0.00175185	33.9101	HEIGHT	hrc	GLCCI1
rs1019307	7	12212164	G	C	0.416315	0.999357	-0.00972943	0.0017575	7.50923	HEIGHT	gel	TMEM106B
7:12591676_GA_G	7	12552050	GA	G	0.661287	0.996579	-0.0122604	0.00183689	10.6056	HEIGHT	hrc
rs1990224	7	12576073	C	T	0.466149	0.998505	-0.0110907	0.00174105	9.72381	HEIGHT	gel	SCIN LOC107986769
rs9638713	7	14606324	A	G	0.97463	0.988573	-0.0364228	0.00662965	7.40552	BMI	hrc	DGKB
rs6980299	7	15675431	T	C	0.760804	0.995469	-0.0154178	0.00204213	13.3607	HEIGHT	gel	MEOX2 LOC105375166
rs6980299	7	15675431	T	C	0.760643	0.989978	-0.0157136	0.00204737	13.7815	HEIGHT	hrc	MEOX2 LOC105375166
rs773828312	7	16685591	C	A	0.00209314	0.912647	-0.143663	0.0236536	8.90287	DBP	gel	BZW2
rs2537604	7	17689805	C	T	0.375646	0.995255	-0.0106573	0.00179449	8.54223	HEIGHT	gel
rs2537604	7	17689805	C	T	0.376125	0.988686	-0.0109079	0.00179974	8.86835	HEIGHT	hrc
rs17138358	7	17880630	G	C	0.397259	0.997903	0.0124233	0.00177631	11.5728	HEIGHT	hrc	SNX13
chr7:17961618_CA_C	7	17961618	CA	C	0.483666	0.995157	-0.0118472	0.00173893	11.0194	HEIGHT	gel
7:18647430_TA_T	7	18607807	TA	T	0.0610157	0.98762	-0.0202826	0.00364348	7.58595	HEIGHT	hrc
rs17139675	7	18694125	G	A	0.0605442	0.993904	-0.0286147	0.00367339	14.173	HEIGHT	gel	HDAC9
rs17139675	7	18694125	G	A	0.0608271	0.985624	-0.0278872	0.0036798	13.4563	HEIGHT	hrc	HDAC9
rs727851	7	18747194	G	T	0.205624	0.998737	0.0211526	0.00214752	22.1631	HEIGHT	gel	HDAC9
rs727851	7	18747194	G	T	0.20649	0.996734	0.0209446	0.00214559	21.7841	HEIGHT	hrc	HDAC9
rs112332033	7	18833101	G	A	0.0159923	0.993846	0.0513512	0.00694867	12.8334	HEIGHT	hrc	HDAC9
rs67248060	7	18859540	C	T	0.366931	0.996726	-0.0149958	0.00180695	15.9786	HEIGHT	gel	HDAC9
rs67248060	7	18859540	C	T	0.366605	0.992436	-0.0146854	0.0018109	15.2937	HEIGHT	hrc	HDAC9
rs139732942	7	18882669	A	G	0.0156494	0.982184	0.0538955	0.00705738	13.6522	HEIGHT	gel	HDAC9
rs2717350	7	18981450	A	G	0.785662	0.994949	0.0160824	0.00211884	13.4956	HEIGHT	gel	HDAC9
rs2717350	7	18981450	A	G	0.784349	0.989703	0.0159693	0.00211938	13.311	HEIGHT	hrc	HDAC9
rs2107595	7	19009765	G	A	0.152885	0.993269	0.0248052	0.00269946	19.4016	SBP	gel
rs57301765	7	19013110	G	A	0.155156	1	0.0252038	0.0026602	20.5713	SBP	hrc
rs12533919	7	19020498	A	G	0.412298	0.992558	0.00988801	0.00177217	7.61789	HEIGHT	gel
rs12533919	7	19020498	A	G	0.410945	0.975647	0.00997323	0.00178813	7.61252	HEIGHT	hrc
rs17140875	7	19208655	G	T	0.052102	0.993726	-0.0363638	0.00390035	19.9474	HEIGHT	gel
rs143863887	7	19227618	C	G	0.0511164	0.975773	-0.037832	0.00396738	20.8274	HEIGHT	hrc
rs146958605	7	19500367	TTACA	T	0.0302681	0.989423	0.0629976	0.00510362	34.2784	HEIGHT	gel
rs57176772	7	19592972	G	A	0.150898	0.993767	0.0315165	0.00243398	37.621	HEIGHT	gel	LOC105375180
rs57176772	7	19592972	G	A	0.150397	0.986517	0.0317482	0.0024453	37.8179	HEIGHT	hrc	LOC105375180
rs11978390	7	19609537	T	G	0.0280951	0.985323	0.0679915	0.00537557	35.9415	HEIGHT	hrc	LOC105375180
rs3807949	7	20396896	A	T	0.484754	0.996968	0.0264331	0.00173622	51.6142	HEIGHT	gel	ITGB8
rs3807949	7	20396896	A	T	0.484294	0.992848	0.0260747	0.00173984	50.0483	HEIGHT	hrc	ITGB8
rs4141371	7	20481993	C	T	0.423634	0.997339	-0.0105051	0.00175777	8.64185	HEIGHT	hrc
chr7:20489851_TAA_T	7	20489851	TAA	T	0.415392	0.997849	-0.0106849	0.00176245	8.87295	HEIGHT	gel
rs4507656	7	22116920	C	G	0.306529	0.988341	0.012998	0.00210064	9.21408	SBP	gel
rs4507656	7	22116920	C	G	0.304303	0.973289	0.013131	0.00212159	9.21855	SBP	hrc
rs4507656	7	22116920	C	G	0.30652	0.988345	0.0144365	0.00225689	9.799	DBP	gel
rs4507656	7	22116920	C	G	0.304293	0.973289	0.0147271	0.00227936	9.98304	DBP	hrc
rs3087888	7	23311461	C	G	0.0715764	0.995548	-0.0268592	0.00336574	14.8353	HEIGHT	gel	IGF2BP3
rs3087888	7	23311461	C	G	0.0709891	0.988499	-0.0263148	0.00338947	14.0836	HEIGHT	hrc	IGF2BP3
rs17796841	7	23313895	T	C	0.0643952	1	0.0334183	0.00352299	20.6187	HEIGHT	gel	IGF2BP3
rs17796841	7	23313895	T	C	0.0643937	1	0.0334053	0.00352224	20.6118	HEIGHT	hrc	IGF2BP3
7:23508740_AATTG_A	7	23469121	AATTG	A	0.256414	0.993006	-0.0353108	0.00199094	69.6533	HEIGHT	hrc
rs36037612	7	23469121	AATTG	A	0.256489	0.997879	-0.0356456	0.00198629	71.286	HEIGHT	gel	IGF2BP3
rs4307239	7	24314681	A	G	0.458393	0.996589	0.0119263	0.00207924	8.01327	BMI	gel	LOC107986777
rs4307239	7	24314681	A	G	0.458137	0.993027	0.0117766	0.00208276	7.80557	BMI	hrc	LOC107986777
rs2711111	7	24489436	A	G	0.566339	0.984475	-0.0120423	0.00210238	7.99293	BMI	gel
rs2711111	7	24489436	A	G	0.566142	0.967886	-0.0120996	0.00211975	7.94196	BMI	hrc
rs2721812	7	24712899	T	A	0.140683	0.995601	-0.0177917	0.00278377	9.78363	SBP	gel	DFNA5
rs2299098	7	24716758	G	C	0.195146	0.991989	-0.0165819	0.00244618	10.9162	SBP	hrc	DFNA5
rs73085996	7	25616743	G	C	0.231686	0.99643	-0.0194066	0.00206039	20.3413	HEIGHT	gel	LOC646588
rs73085996	7	25616743	G	C	0.231966	0.992655	-0.0197191	0.00206353	20.9122	HEIGHT	hrc	LOC646588
rs17381627	7	25759621	T	C	0.0239381	0.989881	0.0419533	0.00575582	12.505	HEIGHT	hrc	LOC646588
rs77622531	7	25765337	G	C	0.026035	0.999654	0.0405082	0.0055298	12.6232	HEIGHT	gel	LOC646588
rs10241634	7	25848314	G	A	0.194983	0.999408	0.0263632	0.00218891	32.6807	HEIGHT	gel
rs10241634	7	25848314	G	A	0.194917	0.998685	0.0265342	0.00218983	33.0665	HEIGHT	hrc
7:25964280_AT_A	7	25924660	AT	A	0.423221	0.993632	0.0150983	0.00210465	12.1369	DBP	hrc
chr7:25924660_AT_A	7	25924660	AT	A	0.424075	0.998313	0.0147642	0.00209916	11.6956	DBP	gel
rs189589409	7	27186000	C	T	0.0111415	0.99035	-0.0461503	0.00827992	7.60328	HEIGHT	gel	HOXA11 HOXA11-AS
rs72125650	7	27206373	GGA	G	0.925619	0.998421	0.0420853	0.00367798	29.5911	SBP	gel	HOTTIP
rs72125650	7	27206373	GGA	G	0.925625	0.998422	0.0386281	0.00395161	21.8424	DBP	gel	HOTTIP
rs61056117	7	27206378	A	T	0.925394	0.995546	0.0416799	0.00367829	29.0371	SBP	hrc	HOTTIP
rs61056117	7	27206378	A	T	0.925401	0.995547	0.0383097	0.00395189	21.4953	DBP	hrc	HOTTIP
rs17437670	7	27213051	A	G	0.070515	1	-0.0204547	0.00340402	8.72891	HEIGHT	hrc
rs28451436	7	27279420	G	A	0.100714	0.997082	0.0199577	0.00321528	9.26794	SBP	gel
rs550215668	7	27298420	ATTTTTTTTT	A	0.148957	0.978908	0.0194096	0.00273957	11.8566	SBP	hrc
rs369204193	7	27300753	G	GTT	0.600697	0.957953	0.0137673	0.00216286	9.71021	DBP	hrc
rs3924411	7	27487480	T	C	0.700541	0.995858	-0.0130864	0.00210751	9.27423	SBP	gel
7:27945054_CT_C	7	27905435	CT	C	0.932152	0.89595	0.0326597	0.00365791	18.3647	HEIGHT	hrc
rs4722756	7	28115203	A	G	0.651999	0.999555	-0.0227098	0.00182231	34.9204	HEIGHT	gel	JAZF1
rs4722756	7	28115203	A	G	0.652069	0.999248	-0.0226022	0.0018222	34.6034	HEIGHT	hrc	JAZF1
rs520161	7	28171041	T	C	0.701986	1	-0.0458582	0.00189527	128.611	HEIGHT	gel	JAZF1
rs520161	7	28171041	T	C	0.701984	1	-0.0459335	0.00189484	129.088	HEIGHT	hrc	JAZF1
rs75604893	7	28685816	G	A	0.00780498	0.976919	0.0811961	0.00998056	15.3867	HEIGHT	gel	CREB5
rs75604893	7	28685816	G	A	0.00769451	0.951846	0.0806633	0.0101773	14.6446	HEIGHT	hrc	CREB5
rs62442203	7	28789636	G	C	0.403566	0.996876	-0.0254521	0.00177018	46.1497	HEIGHT	gel	CREB5
rs62442203	7	28789636	G	C	0.403188	0.993479	-0.0254025	0.00177314	45.8243	HEIGHT	hrc	CREB5
rs59765668	7	30969437	C	G	0.0567882	0.998932	0.0231249	0.00375963	9.11311	HEIGHT	gel	GHRHR
rs10225275	7	30996146	G	A	0.0489902	1	0.0222484	0.00402665	7.48288	HEIGHT	hrc	LOC105375221 LOC105375222
rs215634	7	32329536	A	G	0.612899	0.998474	-0.0161931	0.00213259	13.5056	BMI	gel	PDE1C
rs215634	7	32329536	A	G	0.612571	0.99564	-0.0163479	0.00213489	13.7222	BMI	hrc	PDE1C
rs117701289	7	32868309	A	G	0.0101507	0.977746	0.0984508	0.00875755	28.595	HEIGHT	gel	KBTBD2
rs117701289	7	32868309	A	G	0.00983211	0.93426	0.102854	0.00910213	28.8817	HEIGHT	hrc	KBTBD2
chr7:32880550_T_TA	7	32880550	T	TA	0.592264	0.997702	-0.0116316	0.00176702	10.3351	HEIGHT	gel
rs566022238	7	32889597	C	CA	0.406496	0.998075	0.0115952	0.00176779	10.2667	HEIGHT	hrc
rs75215453	7	33741161	C	T	0.116127	0.993004	0.0159535	0.00271228	8.39203	HEIGHT	hrc
rs10246905	7	33744692	C	A	0.87473	0.966307	-0.0165397	0.0026662	9.25778	HEIGHT	gel
rs10257774	7	35189996	G	T	0.373512	0.980154	-0.0137112	0.00181255	13.41	HEIGHT	hrc
rs10266280	7	35192113	G	A	0.373474	0.995938	-0.0135039	0.00179795	13.2307	HEIGHT	gel
rs343011	7	35448739	T	G	0.766635	0.999347	-0.0186644	0.00245006	13.5888	DBP	gel
rs343037	7	35463990	G	T	0.765717	0.994868	-0.0187911	0.0024522	13.7406	DBP	hrc
rs10280174	7	37934443	C	A	0.183426	0.998091	0.0139531	0.00224488	9.29113	HEIGHT	gel	EPDR1
rs13237498	7	37936039	T	C	0.381036	0.992328	-0.0153687	0.00179509	16.9531	HEIGHT	hrc	EPDR1
rs35123011	7	37937734	G	T	0.270889	0.999197	0.0125353	0.00195191	9.87144	HEIGHT	gel	EPDR1
rs1403987	7	38072339	A	G	0.654117	0.999935	0.0224202	0.00182571	33.937	HEIGHT	gel
rs1524065	7	38086987	C	A	0.654135	0.999806	0.0223818	0.00182549	33.8321	HEIGHT	hrc
rs79682948	7	39267644	T	A	0.188112	0.998025	-0.0168734	0.00265132	9.70688	BMI	gel	POU6F2
7:39403859_CT_C	7	39364260	CT	C	0.239254	0.909585	-0.0177465	0.00254329	11.5231	BMI	hrc
rs9648487	7	40390700	G	C	0.894056	0.999492	0.0258685	0.00313879	15.7696	SBP	gel	SUGCT
rs750629636	7	40433337	C	CT	0.101838	0.96953	-0.0269497	0.00324051	16.0429	SBP	hrc
rs139654893	7	42199958	A	G	0.0654888	0.960954	0.0197143	0.00357311	7.46339	HEIGHT	hrc	GLI3
chr7:42209049_A_AT	7	42209049	A	AT	0.0637222	0.994702	0.0205379	0.00356463	8.07922	HEIGHT	gel
rs799449	7	44745098	C	T	0.558101	0.996189	0.0171796	0.00208668	15.7385	BMI	gel
rs799449	7	44745098	C	T	0.558371	0.99065	0.0170863	0.00209267	15.4924	BMI	hrc
rs7777835	7	45084409	T	C	0.650255	1	0.0128809	0.00217289	8.51337	DBP	gel	NACAD
rs7777835	7	45084409	T	C	0.650248	1	0.0129299	0.00217293	8.57283	DBP	hrc	NACAD
rs2854746	7	45921046	G	C	0.399096	0.996817	0.0144345	0.00212388	10.9693	DBP	gel	IGFBP3
rs2854746	7	45921046	G	C	0.400907	0.98769	0.0143638	0.00213212	10.7909	DBP	hrc	IGFBP3
rs62457627	7	45923846	C	G	0.0469592	0.972829	-0.0326125	0.00414695	14.4301	HEIGHT	gel
rs62457627	7	45923846	C	G	0.0452874	0.911712	-0.0343974	0.0043599	14.5179	HEIGHT	hrc
rs10260816	7	45970501	C	G	0.439346	0.998441	-0.0172094	0.00194841	17.99	SBP	gel	LOC102723446
rs10260816	7	45970501	C	G	0.439204	0.997577	-0.0172422	0.00194953	18.0358	SBP	hrc	LOC102723446
rs6950524	7	46103442	C	A	0.15854	1	-0.0129831	0.00237615	7.33188	HEIGHT	hrc
rs1007358	7	46161757	A	G	0.212942	0.998819	0.0257132	0.00212028	33.1207	HEIGHT	gel
rs1007358	7	46161757	A	G	0.213121	0.997485	0.0257107	0.00212068	33.1021	HEIGHT	hrc
rs11763946	7	46178549	A	G	0.24335	0.995122	0.0171313	0.00202577	16.5606	HEIGHT	hrc	LOC107986792
7:46262082_AT_A	7	46222484	AT	A	0.496131	0.966685	0.0200408	0.00176396	29.1857	HEIGHT	hrc
rs79875959	7	46271450	G	A	0.0348393	0.995007	-0.0404797	0.00473002	16.9401	HEIGHT	gel	LOC107986792
rs10269498	7	46273592	C	T	0.508844	0.993016	0.015955	0.00174076	19.3072	HEIGHT	gel	LOC107986792
rs12702213	7	46374957	T	C	0.081702	0.992867	-0.034774	0.00317969	27.1119	HEIGHT	hrc
rs13237426	7	46468058	T	C	0.0621628	1	-0.0360017	0.00358915	22.9519	HEIGHT	gel
rs723149	7	46537458	A	G	0.563613	1	-0.0240323	0.00175111	42.1375	HEIGHT	gel
rs723149	7	46537458	A	G	0.563608	1	-0.0240747	0.00175073	42.3004	HEIGHT	hrc
7:46737164_GT_G	7	46697566	GT	G	0.262839	0.996873	0.0112215	0.00197458	7.87822	HEIGHT	hrc
rs856586	7	46701672	C	T	0.262901	0.999335	0.0111002	0.00197197	7.74172	HEIGHT	gel
rs12668436	7	47509295	T	C	0.247213	0.997739	0.0126058	0.00224053	7.73484	SBP	hrc	TNS3
rs6978222	7	47511566	G	A	0.247159	0.998361	0.0125101	0.00223972	7.63279	SBP	gel	TNS3
rs10269783	7	49576607	G	A	0.386877	0.999247	0.0124958	0.00212653	8.37684	BMI	gel
7:49618200_GAA_G	7	49578604	GAA	G	0.439062	0.993782	0.0120065	0.00209259	8.01764	BMI	hrc
rs11555134	7	50591496	C	T	0.233007	0.994661	0.0169221	0.00205533	15.7396	HEIGHT	gel	GRB10
rs11555134	7	50591496	C	T	0.232612	0.984107	0.0172281	0.00206746	16.1032	HEIGHT	hrc	GRB10
rs2715093	7	50665337	T	C	0.508752	0.99553	-0.0138998	0.00173799	14.8967	HEIGHT	gel	GRB10
rs2715093	7	50665337	T	C	0.508537	0.988371	-0.0142821	0.00174409	15.5789	HEIGHT	hrc	GRB10
rs10233389	7	50847256	C	A	0.507549	0.999276	-0.0117067	0.00207353	7.78399	DBP	gel
rs10233389	7	50847256	C	A	0.507543	0.997507	-0.0117325	0.00207554	7.80158	DBP	hrc
rs6951189	7	55699775	C	T	0.153768	0.971403	-0.0146463	0.00245147	8.63679	HEIGHT	hrc	FKBP9P1
rs7793921	7	56053188	G	A	0.690135	0.998691	0.0158363	0.00187834	16.4651	HEIGHT	gel	CCT6A PSPH
rs7793921	7	56053188	G	A	0.690162	0.997093	0.0155934	0.00187969	15.9668	HEIGHT	hrc	CCT6A PSPH
7:65337972_GCCCATCCCCACCCCTGCCCCA_G	7	65872985	GCCCATCCCCACCCCTGCCCCA	G	0.214047	0.989098	0.0190488	0.00212303	18.5378	HEIGHT	hrc
rs73148102	7	65973877	G	A	0.214173	0.998969	0.0189104	0.00211257	18.4546	HEIGHT	gel	GUSB
rs78032479	7	68198389	T	C	0.190752	0.999665	0.0123144	0.00220844	7.60905	HEIGHT	gel	LOC105375341
rs78032479	7	68198389	T	C	0.190906	0.999729	0.0122266	0.00220729	7.51728	HEIGHT	hrc	LOC105375341
rs13224557	7	69911737	A	G	0.154465	0.998399	-0.0181444	0.00240387	13.3546	HEIGHT	hrc	AUTS2
rs12698831	7	69996990	G	A	0.156251	0.999409	-0.0174021	0.00239294	12.4516	HEIGHT	gel	AUTS2
chr7:70085924_T_TA	7	70085924	T	TA	0.303888	0.998799	0.0141859	0.00210187	10.8277	SBP	gel
rs7790729	7	70133663	C	T	0.257976	0.999794	0.0146719	0.00237227	9.20613	BMI	gel	AUTS2
rs139344861	7	70254420	C	CTTCTTGTTT	0.251332	0.973074	0.0152489	0.00242616	9.48487	BMI	hrc	LOC401478
rs776456556	7	70278580	AACATACATACAT	A	0.214906	0.975692	0.0172032	0.00238188	12.2921	SBP	hrc
rs776456556	7	70278580	AACATACATACAT	A	0.214914	0.97569	0.0187706	0.00255894	12.6552	DBP	hrc
rs6460542	7	70310284	C	T	0.262115	0.996363	0.0173458	0.00236659	12.6361	DBP	gel	AUTS2
rs4718964	7	70573983	G	T	0.412011	0.997643	0.0139141	0.00210569	10.409	BMI	gel	AUTS2
rs67463976	7	70580457	G	C	0.417441	1	0.0134883	0.00209922	9.88099	BMI	hrc	AUTS2
rs7803932	7	70738687	G	A	0.171535	0.981086	0.0155846	0.00231793	10.751	HEIGHT	hrc	AUTS2
rs10950289	7	71964323	A	G	0.162776	0.990218	-0.0177339	0.00282077	9.48964	DBP	gel	CALN1
rs10950289	7	71964323	A	G	0.161914	0.979154	-0.0178366	0.00284283	9.45428	DBP	hrc	CALN1
rs4717623	7	71969384	C	T	0.261585	1	-0.0133954	0.002198	8.9591	SBP	hrc	CALN1
rs12538435	7	71972119	A	G	0.262412	0.999045	-0.0135584	0.00219658	9.17255	SBP	gel	CALN1
rs3030348	7	72164943	C	CCTCAGTCT	0.179791	0.993125	-0.0170013	0.00270497	9.48493	BMI	hrc	CALN1
rs4577845	7	72183011	A	G	0.669583	0.998825	0.0141196	0.00220197	9.84343	BMI	gel	CALN1
rs532272645	7	72936069	G	A	0.0174071	0.982407	0.0545827	0.00798033	11.1003	BMI	gel	POM121
rs532527776	7	73297796	C	T	0.331295	0.875668	0.0138636	0.00197412	11.6622	HEIGHT	hrc
rs72649040	7	73613910	G	A	0.02066	0.995949	0.0395031	0.00607409	10.1054	HEIGHT	gel	MLXIPL
rs72649040	7	73613910	G	A	0.0199919	0.972932	0.0424109	0.00624429	10.9561	HEIGHT	hrc	MLXIPL
rs35459363	7	73703703	G	A	0.453843	0.985563	0.00973132	0.00175573	7.52577	HEIGHT	hrc	STX1A LOC105375350
rs13245286	7	73708178	C	T	0.440681	0.992567	0.0100062	0.00175382	7.93515	HEIGHT	gel	STX1A
rs113946216	7	73889412	G	C	0.132155	0.977021	-0.0252482	0.00259711	21.6131	HEIGHT	hrc
rs73144827	7	73905360	G	A	0.123296	0.990127	-0.0255526	0.00265535	21.1945	HEIGHT	gel
rs17855988	7	74060495	G	C	0.0988741	0.975978	0.0271521	0.00293631	19.6367	HEIGHT	gel	ELN LOC107986809
rs17855988	7	74060495	G	C	0.0988015	0.965559	0.0264623	0.00295445	18.4758	HEIGHT	hrc	ELN LOC107986809
rs569265300	7	74064297	C	T	0.00500346	0.962788	-0.0954151	0.0125114	13.6168	HEIGHT	hrc	ELN
rs62475428	7	74790613	G	A	0.657843	0.972763	0.0103976	0.00185321	7.69545	HEIGHT	hrc
rs879237220	7	75020486	C	T	0.606361	0.966487	-0.0213885	0.00215397	22.5102	BMI	gel	GATSL2
rs236660	7	75420803	C	T	0.420284	0.997777	-0.0232118	0.00210078	27.6549	BMI	gel	POM121C
rs236660	7	75420803	T	C	0.570326	0.925329	0.0243065	0.00217407	28.2925	BMI	hrc	POM121C
rs61124291	7	75425929	CA	C	0.434434	0.988228	-0.0132984	0.00195954	10.9396	SBP	gel	POM121C
rs61124291	7	75425929	CA	C	0.434418	0.988224	-0.0149188	0.00210534	11.8605	DBP	gel	POM121C
rs3748126	7	77003419	C	G	0.812909	0.928248	-0.0254095	0.00276114	19.4565	BMI	hrc	DTX2P1-UPK3BP1-PMS2P11
rs56076430	7	77062677	G	C	0.174287	0.95467	0.0257985	0.00279765	19.5331	BMI	gel
rs740157	7	77426568	A	G	0.568825	0.996084	-0.0126228	0.00209635	8.76193	BMI	gel
rs740157	7	77426568	A	G	0.568719	0.990719	-0.0127706	0.00210177	8.90964	BMI	hrc
7:77286687_CA_C	7	77657370	CA	C	0.467312	0.975093	0.0103183	0.00176016	8.34022	HEIGHT	hrc
rs7796089	7	77882781	G	C	0.348233	0.999758	0.0109349	0.00181779	8.74625	HEIGHT	gel	PHTF2
rs3840590	7	78197747	G	GA	0.352437	0.994467	-0.0150868	0.00217052	11.4397	BMI	gel	MAGI2
rs3840590	7	78197747	G	GA	0.35255	0.976173	-0.0155272	0.00219119	11.8606	BMI	hrc	MAGI2
rs10260232	7	78491418	C	T	0.501992	0.99449	0.0116635	0.00207828	7.69923	BMI	gel	MAGI2
rs10260232	7	78491418	C	T	0.502943	0.98799	0.0116865	0.00208469	7.68358	BMI	hrc	MAGI2
rs3807098	7	80763585	T	C	0.123807	0.998093	-0.0208148	0.00315013	10.4083	DBP	gel	SEMA3C
7:80393116_GA_G	7	80763800	GA	G	0.123551	0.990544	-0.0204759	0.00316556	10.004	DBP	hrc
rs7811476	7	84916502	C	G	0.324983	0.994915	-0.0130568	0.00185592	11.7013	HEIGHT	hrc
chr7:85030199_AT_A	7	85030199	AT	A	0.366294	0.997851	-0.0120747	0.00180163	10.6872	HEIGHT	gel
rs55976025	7	87475860	G	C	0.109728	0.999114	0.0186236	0.00277937	10.683	HEIGHT	gel	ABCB4
rs55976025	7	87475860	G	C	0.109905	0.996846	0.0185936	0.00277971	10.6486	HEIGHT	hrc	ABCB4
chr7:90104606_GCA_G	7	90104606	GCA	G	0.503495	0.989851	-0.0161101	0.00208262	13.9872	DBP	gel
rs4728871	7	90143170	C	A	0.457072	0.958971	0.016814	0.00212552	14.5914	DBP	hrc	STEAP2-AS1
7:90320620_GA_G	7	90691306	GA	G	0.56975	0.99766	-0.0116329	0.00195387	8.58169	SBP	hrc
chr7:90691306_GA_G	7	90691306	GA	G	0.570332	0.998583	-0.0114388	0.00195307	8.32624	SBP	gel
chr7:92606637_A_AT	7	92606637	A	AT	0.735711	0.994887	0.021246	0.00219744	21.387	SBP	gel
rs42032	7	92608112	G	A	0.262426	0.994132	-0.021372	0.00220358	21.5155	SBP	hrc	CDK6
rs42039	7	92615108	C	T	0.244085	0.998446	0.0611722	0.00202412	199.91	HEIGHT	gel	CDK6
rs42039	7	92615108	C	T	0.244047	0.998343	0.0610193	0.00202402	198.937	HEIGHT	hrc	CDK6
rs10269774	7	92624658	G	A	0.325001	0.999512	0.0548473	0.00185616	191.167	HEIGHT	gel	CDK6
rs10269774	7	92624658	G	A	0.325127	0.998904	0.0547586	0.00185623	190.54	HEIGHT	hrc	CDK6
rs3731321	7	92698451	T	C	0.172013	0.996755	-0.0464995	0.00229572	90.4927	HEIGHT	gel	CDK6
rs3731321	7	92698451	T	C	0.169833	0.986699	-0.0467464	0.00231883	89.6533	HEIGHT	hrc	CDK6
chr7:92825460_G_GCA	7	92825460	G	GCA	0.143465	0.987651	0.0267461	0.00249182	26.1499	HEIGHT	gel
rs10269570	7	92841031	G	A	0.141979	0.999493	0.0247304	0.00248783	22.5569	HEIGHT	hrc	LOC101927497
rs10953083	7	93027720	C	A	0.444903	0.996258	0.0126457	0.00175116	12.2883	HEIGHT	gel
rs10953083	7	93027720	C	A	0.445238	0.993764	0.0127787	0.00175268	12.5118	HEIGHT	hrc
rs146844060	7	93483516	T	TTA	0.448601	0.98037	0.0128504	0.00210468	8.98965	BMI	hrc	CALCR MIR489 MIR653
rs13231861	7	93519756	A	G	0.453734	0.989295	0.0118082	0.00175251	10.7939	HEIGHT	gel	CALCR
rs13231861	7	93519756	A	G	0.451834	0.973306	0.0122921	0.00176761	11.4499	HEIGHT	hrc	CALCR
rs13247154	7	93617239	G	A	0.360497	0.999501	0.0122805	0.00215238	7.93569	BMI	gel
rs42518	7	94409622	C	T	0.77507	0.995447	-0.0156482	0.00208489	13.2135	HEIGHT	gel	COL1A2
rs42528	7	94420044	T	C	0.751149	0.995548	-0.0152602	0.00201532	13.435	HEIGHT	hrc	COL1A2
rs13239805	7	96836218	T	C	0.57795	0.999017	0.0140159	0.00209818	10.6217	DBP	gel
rs7785344	7	96846242	T	C	0.58109	0.999665	0.0140392	0.00210051	10.6327	DBP	hrc
rs73232633	7	96962356	A	G	0.0406291	0.99192	-0.0352957	0.00446938	14.5449	HEIGHT	gel
rs56363908	7	96981740	A	G	0.041578	1	-0.0348046	0.00440879	14.5349	HEIGHT	hrc	DLX6-AS1
rs13311457	7	99446809	A	G	0.154493	0.997598	-0.0246981	0.00287332	17.0821	BMI	hrc	CPSF4 ATP5J2-PTCD1
rs3901286	7	99510104	C	A	0.152083	0.999161	-0.0254854	0.00288983	17.9374	BMI	gel	ZKSCAN5
rs45446698	7	99735325	T	G	0.0423709	1	0.0462346	0.00430257	26.2075	HEIGHT	gel	CYP3A7 ZSCAN25 CYP3A7-CYP3A51P
rs45446698	7	99735325	T	G	0.0423714	1	0.0465719	0.00430159	26.5895	HEIGHT	hrc	CYP3A7 ZSCAN25 CYP3A7-CYP3A51P
7:99605866_CTG_C	7	100008243	CTG	C	0.668122	0.989176	-0.0157048	0.00220662	11.9578	DBP	hrc
rs10609713	7	100008243	CTG	C	0.66784	0.998184	-0.0155475	0.00219859	11.8147	DBP	gel	LOC105375423
rs117960080	7	100675462	T	C	0.0325083	0.978145	-0.0301618	0.00498102	8.85351	HEIGHT	hrc	GNB2
rs314370	7	100855586	T	C	0.188819	1	0.0200357	0.00264867	13.4095	DBP	gel	SLC12A9
rs3757868	7	100885099	G	A	0.183153	0.998782	0.016557	0.00224028	12.8351	HEIGHT	hrc	SRRT
rs12666989	7	100889133	G	C	0.183403	1	0.0167052	0.00223823	13.0747	HEIGHT	gel	SRRT UFSP1
rs13226502	7	100908761	C	T	0.177282	1	0.0209433	0.00271308	13.9322	DBP	hrc
rs1049791833	7	100956802	A	C	0.0215761	0.971172	-0.0436365	0.00609933	12.0752	HEIGHT	gel	MUC3A LOC105375431
7:100787349_CA_C	7	101144068	CA	C	0.393099	0.911429	0.0138842	0.00185632	13.1271	HEIGHT	hrc
rs35760677	7	101145101	G	T	0.43233	0.998805	0.0120638	0.00175061	11.257	HEIGHT	gel
rs745647605	7	102467188	G	A	0.0244157	0.72436	0.0389432	0.00659347	8.45616	HEIGHT	hrc	LRWD1
rs374409015	7	102471478	C	T	0.0383679	0.976982	0.0253495	0.0045526	7.58929	HEIGHT	gel	LRWD1 MIR4467
rs117785145	7	102768731	G	T	0.0186669	0.982305	-0.0364873	0.00646723	7.77416	HEIGHT	gel	FAM185A FBXL13
rs117785145	7	102768731	G	T	0.0189628	1	-0.0362686	0.00638605	7.869	HEIGHT	hrc	FAM185A FBXL13
rs12375196	7	103776094	C	A	0.424186	0.995886	0.0176019	0.00210008	16.2819	BMI	gel	RELN
rs39330	7	103809108	A	T	0.426789	0.987333	-0.0171557	0.00210547	15.4324	BMI	hrc	RELN
rs17477177	7	106771412	T	C	0.197245	0.999574	0.0396498	0.00242444	59.3915	SBP	gel
rs62481856	7	106771636	G	A	0.197251	0.999429	0.0394552	0.00242543	58.7735	SBP	hrc
rs2396625	7	113388579	T	A	0.420666	0.993784	-0.0173037	0.00210102	15.749	BMI	gel
rs2396625	7	113388579	T	A	0.420914	0.985085	-0.0175854	0.00211009	16.1069	BMI	hrc
rs6944092	7	113843514	A	G	0.37074	0.998965	0.0166812	0.00214462	14.1332	BMI	gel
rs4371944	7	113844502	C	G	0.628758	0.997665	-0.0166273	0.00214526	14.0391	BMI	hrc
rs8180817	7	114407487	G	C	0.431249	0.995329	0.0118989	0.00175917	10.872	HEIGHT	gel	FOXP2
rs8180817	7	114407487	G	C	0.4308	0.987368	0.0119261	0.00176624	10.8369	HEIGHT	hrc	FOXP2
rs13312596	7	114711472	A	G	0.420641	0.989568	0.0116264	0.00211008	7.44494	DBP	hrc
rs13312596	7	114711472	A	G	0.420281	0.998463	0.0139039	0.00209783	10.4674	BMI	gel
rs1840660	7	114712560	G	A	0.389906	0.985187	0.0149435	0.00213611	11.5783	BMI	hrc
rs12154695	7	116330568	G	T	0.322241	0.999181	-0.0122439	0.00186015	10.334	HEIGHT	gel	LOC105375463
rs12154695	7	116330568	G	T	0.322417	0.996933	-0.0122295	0.00186149	10.2975	HEIGHT	hrc	LOC105375463
7:120767593_CTT_C	7	121127539	CTT	C	0.408186	0.969229	-0.0165051	0.00179387	19.4496	HEIGHT	hrc
rs6950680	7	121150233	A	G	0.386645	0.999673	-0.0155225	0.00178338	17.4942	HEIGHT	gel	CPED1
chr7:122311694_AT_A	7	122311694	AT	A	0.236649	0.977163	0.0139017	0.00246553	7.76548	BMI	gel
rs28452470	7	122317528	T	A	0.365807	0.999093	0.0154621	0.00180041	17.0534	HEIGHT	gel
rs28452470	7	122317528	T	A	0.367663	0.990553	0.0154738	0.00180624	16.9734	HEIGHT	hrc
7:121963883_TTATG_T	7	122323829	TTATG	T	0.362962	0.993913	0.0119327	0.00215817	7.49223	BMI	hrc
rs57155492	7	124051586	C	T	0.357703	0.999548	-0.0111074	0.00181051	9.06974	HEIGHT	gel
rs57155492	7	124051586	C	T	0.357429	0.997657	-0.011217	0.00181233	9.21861	HEIGHT	hrc
rs11556924	7	130023656	C	T	0.389298	1	0.0139573	0.00177938	14.3599	HEIGHT	gel	ZC3HC1
rs11556924	7	130023656	C	T	0.389296	1	0.0138582	0.00177899	14.1735	HEIGHT	hrc	ZC3HC1
rs11556924	7	130023656	C	T	0.389263	1	-0.0112721	0.00197958	7.90674	SBP	hrc	ZC3HC1
rs11556924	7	130023656	C	T	0.389263	1	-0.0221768	0.00212664	24.734	DBP	gel	ZC3HC1
rs11556924	7	130023656	C	T	0.389261	1	-0.0221456	0.00212671	24.6652	DBP	hrc	ZC3HC1
rs56179563	7	130045757	G	A	0.38901	0.995895	-0.011168	0.00198461	7.73735	SBP	gel	ZC3HC1
rs35057928	7	130749767	T	C	0.491927	0.995184	-0.0128286	0.00193568	10.4665	SBP	hrc	LOC105375508
7:130438531_CTTTTTT_C	7	130753772	CTTTTTT	C	0.515405	0.995247	-0.0140405	0.00208087	10.8224	DBP	hrc
rs13241538	7	130755103	G	C	0.493135	0.999313	-0.0127189	0.00193078	10.3492	SBP	gel	LOC105375508
rs17789506	7	130760815	G	A	0.492475	0.999255	-0.0140136	0.00207441	10.8466	DBP	gel	LOC105375508
rs12533527	7	130942189	C	T	0.140695	0.994444	-0.0212295	0.00250351	16.6471	HEIGHT	gel	LINC-PINT
rs12533527	7	130942189	C	T	0.140119	0.982174	-0.0214951	0.0025235	16.7896	HEIGHT	hrc	LINC-PINT
rs35680304	7	131288736	C	T	0.599463	0.997497	0.0179516	0.00197463	19.0086	SBP	gel	MKLN1
rs35680304	7	131288736	C	T	0.599788	0.994315	0.017856	0.00197863	18.7432	SBP	hrc	MKLN1
chr7:131335695_GT_G	7	131335695	GT	G	0.524945	0.997035	-0.0160955	0.00208119	13.9813	DBP	gel
rs10228513	7	131384702	T	A	0.455626	0.999305	0.01589	0.00208435	13.6074	DBP	hrc	MKLN1
rs75672964	7	131636251	C	T	0.0418202	0.992651	0.0295503	0.004867	8.89729	SBP	gel
rs75672964	7	131636251	C	T	0.0418265	0.992653	0.0377236	0.00522852	12.2681	DBP	gel
rs75511781	7	131638951	A	G	0.043127	1	0.0292152	0.00477732	9.01629	SBP	hrc
rs75511781	7	131638951	A	G	0.0431316	1	0.0372285	0.00513219	12.3927	DBP	hrc
rs2347698	7	134703503	A	G	0.35236	0.994939	0.0169733	0.00181814	19.9981	HEIGHT	hrc
rs6467551	7	134704849	G	C	0.351548	0.995564	0.0170551	0.00181812	20.1832	HEIGHT	gel
rs6962887	7	135361034	T	G	0.307304	0.996096	-0.021789	0.00188564	30.1584	HEIGHT	gel
rs6962887	7	135361034	T	G	0.306755	0.989916	-0.0216667	0.00189194	29.6391	HEIGHT	hrc
rs17480616	7	135438312	G	C	0.030842	1	0.0501569	0.00499994	22.9554	HEIGHT	gel	CNOT4
rs17480616	7	135438312	G	C	0.0308419	1	0.0500366	0.00499893	22.8585	HEIGHT	hrc	CNOT4
rs4732134	7	135616313	T	C	0.476846	0.999175	-0.0144948	0.00173773	16.1336	HEIGHT	gel	NUP205
rs4732134	7	135616313	T	C	0.476587	0.997411	-0.0144186	0.00173912	15.9488	HEIGHT	hrc	NUP205
rs273945	7	137926820	A	C	0.579639	1	0.0170808	0.00175994	21.5432	HEIGHT	gel	CREB3L2
rs273945	7	137926820	A	C	0.579652	1	0.0170786	0.0017596	21.5461	HEIGHT	hrc	CREB3L2
rs11525873	7	139132447	T	C	0.097933	0.998074	-0.0216957	0.00347841	9.35136	BMI	gel	TTC26
rs11525873	7	139132447	T	C	0.0980491	0.994855	-0.0222193	0.00348209	9.75467	BMI	hrc	TTC26
chr7:139711002_C_CT	7	139711002	C	CT	0.194329	0.997281	-0.0179784	0.00244315	12.7312	SBP	gel
rs796862623	7	139782204	CT	C	0.195372	0.973669	-0.0175002	0.00246745	11.8801	SBP	hrc
rs7781964	7	140049546	G	A	0.184829	0.998474	0.0204279	0.00223998	19.123	HEIGHT	gel	PARP12
rs7781964	7	140049546	G	A	0.184912	0.997785	0.0203856	0.00224038	19.0409	HEIGHT	hrc	PARP12
rs10675738	7	140116735	C	CTTCT	0.414515	0.978809	-0.0149333	0.00177854	16.3369	HEIGHT	hrc	KDM7A
rs35149339	7	140148415	T	TCTC	0.423344	0.999686	-0.0144249	0.00175467	15.6947	HEIGHT	gel	KDM7A
rs62491456	7	140185477	G	T	0.0977162	0.998846	0.0193865	0.00348722	7.56722	BMI	gel
rs62491456	7	140185477	G	T	0.0976284	0.99466	0.0195101	0.00349571	7.62175	BMI	hrc
rs6464825	7	140522503	G	T	0.209319	0.988006	0.0151116	0.00214564	11.7252	HEIGHT	hrc	DENND2A
rs12703989	7	140538248	G	A	0.502806	0.988807	0.0119296	0.00208412	7.98282	DBP	hrc	DENND2A
rs2293176	7	140544827	G	A	0.334207	0.998948	0.0135602	0.00183894	12.7807	HEIGHT	gel	DENND2A
rs2293176	7	140544827	G	A	0.334131	0.997167	0.0134416	0.00184026	12.5546	HEIGHT	hrc	DENND2A
rs1335720626	7	145270576	G	A	3.3283e-05	0.770225	1.09293	0.190719	7.99962	SBP	gel
rs6952285	7	148663661	C	T	0.393897	0.967384	-0.0137088	0.00180756	13.4754	HEIGHT	gel
rs73158212	7	148686285	A	G	0.224193	0.990174	-0.0179188	0.00209051	16.9907	HEIGHT	gel
rs73158212	7	148686285	A	G	0.224196	0.974734	-0.0186942	0.00210655	18.1527	HEIGHT	hrc
rs149882987	7	148887402	A	G	0.0264553	0.990679	0.0823738	0.0053992	51.8279	HEIGHT	gel
rs149882987	7	148887402	A	G	0.0263498	0.971748	0.0839944	0.0054622	52.6343	HEIGHT	hrc
rs822530	7	148934463	A	T	0.795503	0.992825	0.0466371	0.0021571	102.936	HEIGHT	gel
rs822530	7	148934463	A	T	0.795101	0.985673	0.0466691	0.00216247	102.571	HEIGHT	hrc
rs80085026	7	148939329	C	G	0.189376	0.990057	0.0405065	0.0022236	73.4195	HEIGHT	hrc
rs147963055	7	148944767	T	C	0.171201	0.998934	0.0400501	0.00230092	67.1299	HEIGHT	gel
7:149145576_CTATATA_C	7	149448485	CTATATA	C	0.574255	0.925931	-0.0121577	0.00217616	7.63575	DBP	hrc
rs35241484	7	150519083	T	G	0.233844	0.999657	-0.0161693	0.00245367	10.3563	DBP	gel	GIMAP7
7:150218007_ATAGT_A	7	150520919	ATAGT	A	0.233725	0.997728	-0.016235	0.00245639	10.4132	DBP	hrc
rs6977081	7	150845427	G	T	0.332836	0.992087	0.0263789	0.00185113	45.3493	HEIGHT	gel	AOC1 LOC105375567
rs6977081	7	150845427	G	T	0.333053	0.983602	0.0264579	0.00185844	45.2651	HEIGHT	hrc	AOC1 LOC105375567
rs1805123	7	150948446	T	G	0.245765	1	-0.0173497	0.00240501	12.2649	BMI	gel	KCNH2
rs1805123	7	150948446	T	G	0.245761	1	-0.0173926	0.00240491	12.3228	BMI	hrc	KCNH2
rs3918226	7	150993088	C	T	0.0825686	0.989571	-0.0338679	0.00316201	26.0434	HEIGHT	gel	NOS3
rs3918226	7	150993088	C	T	0.0811068	0.970933	-0.0344033	0.00321774	25.9537	HEIGHT	hrc	NOS3
rs3918226	7	150993088	C	T	0.0825231	0.989565	0.0316929	0.00351796	18.6816	SBP	gel	NOS3
rs3918226	7	150993088	C	T	0.0810618	0.970916	0.0314343	0.00358093	17.7799	SBP	hrc	NOS3
rs3918226	7	150993088	C	T	0.0825347	0.989572	0.0533172	0.00377955	44.4621	DBP	gel	NOS3
rs3918226	7	150993088	C	T	0.0810743	0.970929	0.053406	0.00384709	43.0903	DBP	hrc	NOS3
rs891511	7	151007755	G	A	0.320647	0.989403	-0.0212788	0.00207945	23.8502	SBP	gel	NOS3
rs891511	7	151007755	G	A	0.32035	0.975892	-0.0215812	0.002094	24.1802	SBP	hrc	NOS3
rs891511	7	151007755	G	A	0.320646	0.989406	-0.027005	0.00223413	32.91	DBP	gel	NOS3
rs891511	7	151007755	G	A	0.320351	0.975893	-0.027609	0.00224971	33.894	DBP	hrc	NOS3
rs7783318	7	151267906	T	G	0.571912	0.999065	-0.011947	0.00175361	11.0191	HEIGHT	gel	SMARCD3
rs6977470	7	151269351	C	T	0.571331	0.996267	-0.0121118	0.00175531	11.2843	HEIGHT	hrc	SMARCD3
rs438559	7	151346614	G	A	0.791871	0.991401	0.0150098	0.00214603	11.5739	HEIGHT	gel	NUB1
rs438559	7	151346614	G	A	0.791952	0.989356	0.0152185	0.00214853	11.8512	HEIGHT	hrc	NUB1
rs10265221	7	151717243	T	C	0.287906	0.98467	0.0203877	0.00214525	20.6932	SBP	gel	PRKAG2
rs10265221	7	151717243	T	C	0.287424	0.994903	0.0207941	0.00213539	21.6821	SBP	hrc	PRKAG2
rs10265221	7	151717243	T	C	0.287914	0.984664	0.0200622	0.00230487	17.4954	DBP	gel	PRKAG2
rs10265221	7	151717243	T	C	0.287436	0.994904	0.020521	0.00229421	18.4282	DBP	hrc	PRKAG2
rs34746922	7	155947761	T	TGG	0.328318	0.951434	-0.0115502	0.00210644	7.37935	SBP	hrc
7:156982519_GTC_G	7	157189825	GTC	G	0.24563	0.993588	-0.0123326	0.00225395	7.35058	SBP	hrc
rs71512836	8	206284	C	A	0.64893	0.9646	0.0120548	0.00205671	8.33775	SBP	gel	LOC101927506
rs11136373	8	1262030	C	G	0.634545	0.994389	0.0125588	0.00215717	8.23511	DBP	gel
rs11136373	8	1262030	C	G	0.6337	0.987549	0.0134344	0.00216336	9.27572	DBP	hrc
chr8:3195940_G_C	8	3195940	G	C	1.24646e-05	0.650193	-1.98509	0.330382	8.72753	SBP	gel
rs78686130	8	4270789	C	T	0.313217	0.98459	-0.0122747	0.00224899	7.3171	BMI	hrc	CSMD1
rs10448110	8	4952275	A	C	0.464989	0.994697	-0.0105824	0.00173854	8.93904	HEIGHT	gel	CSMD1
rs10448110	8	4952275	A	C	0.465166	0.989664	-0.0107188	0.0017428	9.11171	HEIGHT	hrc	CSMD1
rs76020419	8	6502768	G	T	0.0353811	1	-0.037366	0.00559075	10.6322	DBP	gel	ANGPT2 MCPH1
rs76020419	8	6502768	G	T	0.0353796	1	-0.0375589	0.0055907	10.7349	DBP	hrc	ANGPT2 MCPH1
rs1960240	8	6520676	G	A	0.245829	0.991969	-0.0141719	0.00241933	8.32869	DBP	gel	ANGPT2 MCPH1
rs1960240	8	6520676	G	A	0.245278	0.986834	-0.0143968	0.00242658	8.5265	DBP	hrc	ANGPT2 MCPH1
rs10523713	8	9147783	CTAAT	C	0.314144	0.979689	0.020876	0.00225493	19.6811	DBP	gel	PPP1R3B
rs144319869	8	9178626	A	G	0.00951828	0.769106	0.0679747	0.0100914	10.788	HEIGHT	hrc
rs10102807	8	9247080	C	T	0.386071	0.996455	0.0134588	0.00178053	13.3909	HEIGHT	hrc
rs7010108	8	9273164	G	A	0.338595	0.998498	0.0129748	0.00183128	11.8572	HEIGHT	gel
rs4841436	8	10736964	C	A	0.596367	0.995831	-0.0234485	0.00196916	31.9677	SBP	gel	LOC102723313
rs4841436	8	10736964	C	A	0.597071	0.988718	-0.0233133	0.00197675	31.3765	SBP	hrc	LOC102723313
rs877116	8	10855435	G	T	0.588945	1	-0.0229919	0.00210868	26.9547	DBP	gel	LOC101929248
rs877116	8	10855435	G	T	0.588945	1	-0.0229364	0.00210865	26.83	DBP	hrc	LOC101929248
rs3021500	8	11166488	G	C	0.51881	0.991277	-0.0202436	0.00208171	21.6251	BMI	hrc	XKR6
rs2409742	8	11212451	C	T	0.48674	0.998387	-0.0204022	0.00207408	22.1068	BMI	gel
chr8:11611567_G_GTA	8	11611567	G	GTA	0.44858	0.949002	0.0112166	0.00178476	9.48344	HEIGHT	gel
rs7838131	8	11738654	G	A	0.574139	0.997821	-0.0212063	0.00195306	26.7379	SBP	gel	GATA4
rs7838131	8	11738654	G	A	0.574029	0.99515	-0.0211263	0.00195612	26.4635	SBP	hrc	GATA4
rs7838131	8	11738654	G	A	0.574028	0.99515	-0.0211624	0.00210143	23.1272	DBP	hrc	GATA4
rs7822154	8	12809602	G	A	0.202005	0.990625	-0.0155106	0.0021657	12.0994	HEIGHT	gel	LOC340357 LINC00681
rs17769022	8	12825546	A	G	0.20975	0.988113	-0.0144999	0.00213703	10.9355	HEIGHT	hrc
rs767764	8	13342301	C	G	0.217529	0.98645	0.0174527	0.00210571	15.9397	HEIGHT	hrc	DLC1 LOC101930149
rs59738387	8	13342703	G	A	0.211067	0.993029	0.0181429	0.00212391	16.8804	HEIGHT	gel	DLC1 LOC101930149
8:13218386_TTA_T	8	13360877	TTA	T	0.226187	0.901101	0.0163128	0.00217631	13.1806	HEIGHT	hrc
rs12675919	8	13378741	G	C	0.251599	0.998224	0.0128811	0.00199518	9.96898	HEIGHT	gel	DLC1
rs76364830	8	13514611	G	A	0.0627241	0.992543	-0.0451931	0.00359036	35.6058	HEIGHT	gel	DLC1
rs76364830	8	13514611	G	A	0.0629484	0.979643	-0.044892	0.00360941	34.7864	HEIGHT	hrc	DLC1
rs1564547	8	13531109	A	G	0.0611455	0.977568	-0.0296001	0.00367299	15.1135	HEIGHT	hrc	DLC1
rs1564545	8	13531131	T	A	0.0610678	0.995316	-0.0285041	0.00363744	14.3336	HEIGHT	gel	DLC1
rs34470669	8	14436443	T	C	0.30684	0.990722	0.0140968	0.00225588	9.38369	BMI	gel	SGCZ
rs2126320	8	14476215	G	A	0.29676	0.992193	0.0142313	0.0022752	9.4005	BMI	hrc	SGCZ
chr8:15180582_TA_T	8	15180582	TA	T	0.0722389	0.997694	0.0221172	0.00399791	7.49998	DBP	gel
rs768682682	8	15180582	TA	T	0.0690323	0.99452	0.0239974	0.00408917	8.35687	DBP	hrc
rs17575818	8	15201592	T	C	0.0634211	0.997843	0.0225335	0.00395386	7.91926	SBP	gel	SGCZ
rs6998920	8	15254225	G	T	0.131752	0.993671	0.0175406	0.00307449	7.93477	BMI	gel
rs60587378	8	15273362	C	T	0.141115	0.992587	0.0164667	0.00299111	7.43329	BMI	hrc
chr8:17678437_G_GA	8	17678437	G	GA	0.0221824	0.982368	0.0388009	0.00705204	7.42557	DBP	gel
rs4599829	8	19500923	G	A	0.473892	0.997907	0.0130931	0.0017327	13.3828	HEIGHT	gel	CSGALNACT1
rs4599829	8	19500923	G	A	0.47357	0.994987	0.0131682	0.00173491	13.4953	HEIGHT	hrc	CSGALNACT1
rs2616143	8	20774511	G	A	0.319975	0.997422	-0.0140688	0.00221882	9.64054	BMI	gel	LOC105379315
rs112912712	8	21974087	G	GACAGGATCTC	0.555005	0.991573	-0.0149416	0.00174844	16.8934	HEIGHT	hrc
rs56340198	8	21974087	G	GACAGGATCTC	0.554034	0.998458	-0.0149005	0.00174214	16.9209	HEIGHT	gel	XPO7
rs35143513	8	22119588	C	T	0.0338935	0.994182	0.0301184	0.00479087	9.48887	HEIGHT	gel	HR
rs35143513	8	22119588	C	T	0.0342019	0.977225	0.031223	0.00480961	10.0715	HEIGHT	hrc	HR
rs28725234	8	22371457	G	A	0.458015	0.980499	-0.011091	0.00195337	7.86526	SBP	hrc	SLC39A14
rs4872485	8	22398477	G	T	0.454713	0.999204	-0.0107458	0.00193535	7.55004	SBP	gel	SLC39A14
rs4872103	8	23311574	T	C	0.76023	0.998401	-0.0281173	0.00202607	43.0632	HEIGHT	gel	LOXL2
rs4291276	8	23316078	A	G	0.764739	0.995375	-0.0281908	0.00204194	42.6293	HEIGHT	hrc	LOXL2
rs17089329	8	23532533	C	G	0.203785	0.99143	0.0202922	0.00215312	20.3644	HEIGHT	gel	SLC25A37
rs17089329	8	23532533	C	G	0.203333	0.979468	0.0211506	0.00216793	21.7604	HEIGHT	hrc	SLC25A37
rs61271980	8	23546502	T	G	0.238033	0.97205	0.0163015	0.00247127	10.3754	DBP	hrc	SLC25A37
rs7823032	8	23549021	A	G	0.241551	0.999243	0.0152207	0.00242444	9.46487	DBP	gel	SLC25A37
rs3174040	8	23573894	A	G	0.205109	0.994929	-0.0145072	0.00256888	7.78778	BMI	gel	SLC25A37
rs62501195	8	24184475	A	C	0.1742	0.988858	-0.0423539	0.00228772	75.795	HEIGHT	gel	LOC107986931
rs62501195	8	24184475	A	C	0.171136	0.966184	-0.0425024	0.00233072	73.571	HEIGHT	hrc	LOC107986931
rs1506871	8	25457055	G	C	0.358023	0.998926	-0.0216927	0.00180486	32.5494	HEIGHT	gel	KCTD9 CDCA2
rs1506871	8	25457055	G	C	0.357839	0.99787	-0.021872	0.00180577	33.0413	HEIGHT	hrc	KCTD9 CDCA2
rs12545350	8	25793430	G	A	0.31029	0.999351	0.0128433	0.00223836	8.01814	BMI	gel	LOC107986933
rs59104534	8	25808653	C	T	0.299893	0.991351	0.0129441	0.00226796	7.94025	BMI	hrc	LOC107986933
rs951914	8	26021479	G	C	0.713596	0.994378	0.0181844	0.00229974	14.5795	DBP	gel	EBF2
rs951914	8	26021479	G	C	0.713522	0.988747	0.0182709	0.00230621	14.6329	DBP	hrc	EBF2
rs73563812	8	26042889	G	T	0.235512	0.99929	-0.0244055	0.00227306	26.1654	SBP	gel	EBF2
rs73563812	8	26042889	G	T	0.236131	0.997565	-0.0246307	0.00227313	26.6318	SBP	hrc	EBF2
rs9650416	8	26163001	G	A	0.264311	0.999063	-0.0144031	0.00235	9.05336	DBP	gel	LOC105379336
rs12155898	8	26166520	C	T	0.264322	1	-0.0143728	0.00234911	9.0245	DBP	hrc	LOC105379336
rs34220779	8	26280081	A	C	0.114998	1	-0.0212414	0.00271677	14.2723	HEIGHT	gel
rs34220779	8	26280081	A	C	0.115003	1	-0.0212589	0.00271627	14.2997	HEIGHT	hrc
rs28575479	8	26525323	C	T	0.173206	0.988926	0.0171974	0.00256191	10.7189	SBP	hrc	DPYSL2
rs28575479	8	26525323	C	T	0.173209	0.995283	0.0181791	0.00274355	10.4626	DBP	gel	DPYSL2
rs28575479	8	26525323	C	T	0.173201	0.988927	0.0183348	0.00275239	10.5666	DBP	hrc	DPYSL2
rs10109417	8	26530784	C	T	0.117105	0.998238	-0.0176158	0.00269451	10.2042	HEIGHT	gel	DPYSL2
rs10109417	8	26530784	C	T	0.117058	0.996657	-0.0177147	0.00269693	10.2938	HEIGHT	hrc	DPYSL2
rs117176448	8	27403621	C	G	0.095997	1	0.0233461	0.00351576	10.5047	BMI	gel	PTK2B
rs117176448	8	27403621	C	G	0.0959941	1	0.0233987	0.00351575	10.5489	BMI	hrc	PTK2B
rs780221314	8	27691191	CT	C	0.227562	1	0.0189247	0.00206697	19.2679	HEIGHT	hrc	SCARA3
rs143192742	8	27696725	AAGGTGCTGAGATTAT	A	0.227216	0.998979	0.0192784	0.00206867	19.9311	HEIGHT	gel	SCARA3
rs6996887	8	30443399	C	T	0.492529	0.994939	0.0144301	0.00173564	16.0338	HEIGHT	hrc	RBPMS
rs2979531	8	30525496	A	G	0.490816	0.997428	-0.0142719	0.00173264	15.7534	HEIGHT	gel	RBPMS
rs2725370	8	30995310	T	C	0.696002	0.991188	-0.0147576	0.00225875	10.1921	BMI	hrc	PURG
rs2725371	8	30996517	A	G	0.695855	0.995647	-0.0147847	0.00225335	10.2726	BMI	gel	PURG
rs7827210	8	31014140	G	A	0.39518	0.996109	0.0110487	0.00197685	7.64151	SBP	gel	PURG
rs7827210	8	31014140	G	A	0.394981	0.992291	0.0109406	0.0019809	7.47724	SBP	hrc	PURG
rs2466103	8	32554786	T	G	0.302125	0.999534	0.0130978	0.00225397	8.20687	BMI	gel	NRG1
rs2466103	8	32554786	T	G	0.302415	0.998281	0.0128757	0.00225331	7.95761	BMI	hrc	NRG1
rs149683285	8	33546763	G	A	0.106538	0.986611	-0.0163683	0.0028138	8.22289	HEIGHT	gel
rs746008566	8	38392414	G	GA	0.229638	0.965391	0.0153009	0.00232767	10.3085	SBP	hrc
rs2016875	8	38401517	C	A	0.244108	0.999702	0.0147629	0.00224063	10.353	SBP	gel	LETM2 LOC102723716
rs72643819	8	41309674	G	T	0.387437	0.997574	-0.0112651	0.00177955	9.61145	HEIGHT	gel	SFRP1
rs147918758	8	41310043	C	G	0.389432	0.994801	-0.0112604	0.00178012	9.59827	HEIGHT	hrc	SFRP1
rs2978456	8	42467247	T	C	0.451122	1	0.0116629	0.0019382	8.75134	SBP	gel	SLC20A2
rs2978456	8	42467247	T	C	0.451107	1	0.0116853	0.0019384	8.78084	SBP	hrc	SLC20A2
rs10107213	8	48493041	C	G	0.243258	0.999151	0.023727	0.00201919	31.1551	HEIGHT	gel
rs13263338	8	48506001	T	C	0.24354	0.997432	0.0236559	0.00202007	30.948	HEIGHT	hrc
rs13256391	8	50916277	C	T	0.177897	0.998175	0.0178909	0.00271653	10.3448	DBP	gel
rs28853318	8	50959415	T	A	0.184628	0.98559	0.0177455	0.00269174	10.3642	DBP	hrc
rs4873492	8	51034989	C	T	0.170752	0.997008	0.022024	0.00257168	16.9627	SBP	gel
rs4873492	8	51034989	C	T	0.170907	0.987892	0.0221751	0.00258252	17.0479	SBP	hrc
rs190986768	8	55658348	T	C	0.0158961	0.95982	0.0497578	0.00700622	11.9101	HEIGHT	gel
rs199583518	8	56162371	AT	A	0.145951	0.974509	-0.0298159	0.00249315	32.2352	HEIGHT	hrc	PLAG1
rs185761470	8	56163476	C	G	0.00376606	0.984278	-0.0877402	0.0142031	9.18634	HEIGHT	gel	PLAG1
rs185761470	8	56163476	C	G	0.00349151	0.901357	-0.0933635	0.0154245	8.84697	HEIGHT	hrc	PLAG1
rs1128144	8	56163682	C	T	0.171182	0.996237	-0.0304476	0.00231255	38.8625	HEIGHT	gel	PLAG1
rs72656010	8	56209656	T	C	0.131624	0.997735	-0.0661084	0.00256807	145.407	HEIGHT	gel	PLAG1 CHCHD7
rs72656010	8	56209656	T	C	0.131389	0.992931	-0.0662113	0.00257608	144.958	HEIGHT	hrc	PLAG1 CHCHD7
rs143730228	8	56211770	T	C	0.0207949	0.973982	0.0787872	0.00611064	37.3098	HEIGHT	gel	PLAG1 CHCHD7
rs75201573	8	56223638	T	C	0.229234	0.996888	0.0428488	0.0020575	95.5959	HEIGHT	gel
rs75201573	8	56223638	T	C	0.22916	0.989126	0.0433451	0.00206556	97.0433	HEIGHT	hrc
rs62515454	8	56278892	C	T	0.18256	0.995174	0.0452771	0.00223735	90.3339	HEIGHT	gel
rs62515454	8	56278892	C	T	0.18266	0.988057	0.0456226	0.00224475	91.1044	HEIGHT	hrc
rs4737446	8	56752460	G	T	0.694227	0.99747	0.0225047	0.00188087	32.2665	HEIGHT	gel
rs4737446	8	56752460	G	T	0.694545	0.992331	0.0220416	0.00188617	30.8224	HEIGHT	hrc
rs113080947	8	57086045	A	C	0.0868942	0.928674	0.0195914	0.00318662	9.10537	HEIGHT	hrc
rs73682817	8	57234757	C	T	0.0905711	0.997831	0.0225457	0.00301869	13.0916	HEIGHT	gel
rs2726554	8	58871484	C	T	0.540117	0.973686	-0.0124239	0.00175703	11.8129	HEIGHT	hrc	TOX
rs2594954	8	58877141	T	A	0.642103	0.999139	-0.0107506	0.0018026	8.60869	HEIGHT	gel	TOX
rs66718536	8	59580350	CAG	C	0.121221	0.994728	0.0202587	0.0026684	13.5019	HEIGHT	gel
8:60565376_TA_T	8	59652817	TA	T	0.128791	0.990846	0.0231264	0.00260618	18.1502	HEIGHT	hrc
rs56188656	8	59653806	C	T	0.128315	0.997793	0.0231529	0.00260168	18.2499	HEIGHT	gel
8:60851520_TAAG_T	8	59938961	TAAG	T	0.367073	0.997679	-0.0121038	0.00215224	7.72863	BMI	hrc
rs1566125	8	59940631	T	G	0.366491	0.999968	-0.0118981	0.00215049	7.50129	BMI	gel
rs12681792	8	61141904	C	A	0.19272	0.996268	0.0157336	0.00262293	8.70079	BMI	gel	CLVS1
rs12681792	8	61141904	C	A	0.193003	0.991196	0.0158137	0.00262817	8.75033	BMI	hrc	CLVS1
8:64501136_CAT_C	8	63588578	CAT	C	0.454219	0.791284	-0.0134499	0.00217948	9.16881	SBP	hrc
rs2354862	8	63589186	A	C	0.361125	0.994452	-0.0121641	0.00201709	8.78666	SBP	gel
rs4737188	8	63844100	A	T	0.472994	0.998917	-0.0130654	0.00207474	9.51896	BMI	gel
rs4737188	8	63844100	A	T	0.473296	0.996848	-0.0129693	0.002077	9.3708	BMI	hrc
rs11780222	8	66293006	A	C	0.258285	0.999297	-0.0144764	0.00236455	9.03503	BMI	gel	LOC102724687
rs11780222	8	66293006	A	C	0.258058	0.991244	-0.0143522	0.00237487	8.82126	BMI	hrc	LOC102724687
rs150540391	8	66582650	C	T	0.0137979	0.993403	-0.0530499	0.00744328	11.9896	HEIGHT	hrc	MYBL1
rs185270054	8	66703646	G	A	0.0146628	0.995636	-0.0531376	0.00721649	12.7463	HEIGHT	gel	C8orf44-SGK3
rs1875788	8	69220613	G	A	0.168597	0.999149	0.0126487	0.00231781	7.31531	HEIGHT	gel
rs1875788	8	69220613	G	A	0.168799	0.997477	0.0126597	0.0023185	7.32297	HEIGHT	hrc
rs2017657	8	72514136	G	T	0.574387	0.989668	-0.0202028	0.00210685	21.0513	BMI	gel
rs35957544	8	72528136	G	T	0.575181	0.99773	-0.0202632	0.00210047	21.2956	BMI	hrc	LOC105375897
8:74678436_GGGAGGAGAGGAGAAGAAAGAGAAAA_G	8	73766201	GGGAGGAGAGGAGAAGAAAGAGAAAA	G	0.114431	0.982584	0.0184775	0.00328338	7.73812	BMI	hrc
rs28651916	8	74887755	G	A	0.226004	0.993532	0.0222668	0.00207356	26.1727	HEIGHT	gel
rs9969566	8	74906935	T	C	0.32444	0.984954	0.019009	0.00186225	23.7365	HEIGHT	hrc
rs2956605	8	74970819	A	C	0.608664	0.994096	-0.0246306	0.00177522	43.045	HEIGHT	gel
rs2956605	8	74970819	A	C	0.608482	0.983943	-0.0243524	0.00178399	41.698	HEIGHT	hrc
rs2925155	8	74974062	C	T	0.261426	0.992819	-0.0275447	0.00197401	43.5245	HEIGHT	gel
rs2605152	8	74978509	G	A	0.0345702	0.994663	-0.0414361	0.00473633	17.6653	HEIGHT	hrc
rs117918483	8	75044335	G	A	0.0338367	0.99908	-0.0427961	0.00476831	18.5481	HEIGHT	gel
rs73344978	8	75126742	C	T	0.0807245	0.997578	0.0229166	0.00318511	12.2041	HEIGHT	hrc	LOC105375905
rs2977908	8	75508101	C	T	0.767388	0.998772	0.0180261	0.00245325	12.6959	BMI	gel	HNF4G
8:76510328_TA_T	8	75598093	TA	T	0.547422	0.945681	0.012263	0.00213676	8.02134	BMI	hrc
rs748708190	8	75779378	AAAAAAG	A	0.568005	0.976056	0.0145182	0.00197028	12.7633	SBP	hrc
rs67970739	8	75860084	T	C	0.298768	0.998495	-0.0165131	0.00211072	14.2892	SBP	gel
rs200562901	8	76309154	T	C	0.559192	0.994786	0.0122243	0.00209467	8.27169	DBP	hrc	LOC102724858
rs35853762	8	76323016	T	TG	0.563904	0.994309	0.0208981	0.0020943	22.7231	BMI	hrc
rs10102172	8	76326157	A	G	0.56687	0.999819	0.0208845	0.00209015	22.7815	BMI	gel
rs13274038	8	76328142	G	T	0.566301	0.999545	0.0123575	0.00209294	8.45097	DBP	gel
rs62515696	8	76434517	C	T	0.0390568	1	-0.0330673	0.00445072	12.963	HEIGHT	hrc	LINC01111
chr8:76464512_G_GGT	8	76464512	G	GGT	0.0567524	0.972115	-0.0278104	0.00379268	12.6466	HEIGHT	gel
rs61729527	8	76849683	C	T	0.0515404	1	-0.0316806	0.00392842	15.1334	HEIGHT	gel	ZFHX4
rs61729527	8	76849683	C	T	0.0515371	1	-0.0316116	0.0039279	15.0747	HEIGHT	hrc	ZFHX4
rs4735769	8	77192440	A	C	0.285446	0.99928	0.0363768	0.00191648	79.6113	HEIGHT	hrc
rs10086761	8	77202069	G	A	0.285219	0.998719	0.0363573	0.00191765	79.4321	HEIGHT	gel
rs7832998	8	80482396	G	T	0.24054	0.999099	-0.0164483	0.00226393	12.4295	SBP	gel
rs7832998	8	80482396	G	T	0.240552	0.999099	-0.0175419	0.00243223	12.2595	DBP	gel
rs6990531	8	80483511	T	G	0.24059	0.998407	-0.0176595	0.00243307	12.4061	DBP	hrc
8:81407157_CAAA_C	8	80494922	CAAA	C	0.2381	0.986648	-0.0169196	0.00228702	12.8597	SBP	hrc
rs147121372	8	81800007	C	CAA	0.746948	0.983747	0.0138568	0.0022344	9.25261	SBP	hrc	SNX16
chr8:81865172_C_CA	8	81865172	C	CA	0.25516	0.994547	-0.0159075	0.00238092	10.6254	DBP	gel
rs28823280	8	81865481	G	A	0.252277	0.995606	-0.0143843	0.00222343	10.0071	SBP	gel
rs28823280	8	81865481	G	A	0.252046	0.98961	-0.0154228	0.00239701	9.90611	DBP	hrc
rs78565420	8	84790830	C	T	0.0534528	0.995015	0.0276724	0.00459611	8.76062	BMI	gel	RALYL
rs78565420	8	84790830	C	T	0.0526912	0.962761	0.0289055	0.00470262	9.1017	BMI	hrc	RALYL
8:87469638_ATCTG_A	8	86457409	ATCTG	A	0.519681	0.950323	0.0138359	0.00212178	10.1556	BMI	hrc
rs11778219	8	86750379	A	G	0.164049	0.996987	0.0153717	0.00279628	7.41351	BMI	gel
rs9297524	8	88625690	T	C	0.303556	0.997268	-0.0125506	0.00225788	7.56547	BMI	gel
rs9297524	8	88625690	T	C	0.303391	0.9941	-0.0123755	0.00226187	7.35015	BMI	hrc
rs1966150	8	89912618	T	C	0.534752	0.976545	-0.0136334	0.00210427	10.0344	DBP	hrc	OSGIN2
rs2142141	8	89927977	G	C	0.532145	0.99329	-0.013001	0.0020852	9.34475	DBP	gel	OSGIN2
rs10110827	8	91252155	T	A	0.732476	0.996144	0.0145506	0.00195568	12.9976	HEIGHT	gel	SLC26A7
rs10110827	8	91252155	T	A	0.731917	0.985157	0.0149506	0.00196514	13.555	HEIGHT	hrc	SLC26A7
chr8:92193542_G_GTAT	8	92193542	G	GTAT	0.277421	0.981598	-0.0141314	0.00233482	8.84573	BMI	gel
rs2623166	8	94251045	C	T	0.124448	0.999019	0.02022	0.00292512	11.3224	SBP	gel	GEM
rs2623166	8	94251045	C	T	0.124495	0.998673	0.0202446	0.00292533	11.3466	SBP	hrc	GEM
rs12541408	8	94573579	T	C	0.317616	0.997565	-0.0144143	0.0022246	10.036	BMI	gel
rs146633299	8	94615634	T	TTGTG	0.264327	0.950754	-0.0157212	0.00240573	10.1962	BMI	hrc
rs16917117	8	94897270	T	C	0.164472	0.999565	0.0184353	0.00279511	10.373	DBP	gel	CCNE2 NDUFAF6
rs16917117	8	94897270	T	C	0.164341	0.997369	0.0183144	0.00279907	10.2198	DBP	hrc	CCNE2 NDUFAF6
rs13271337	8	95422763	G	C	0.418619	0.979878	-0.0104042	0.00177168	8.36734	HEIGHT	gel	C8orf37-AS1
rs13271337	8	95422763	G	C	0.414969	0.956778	-0.0100812	0.00179548	7.70591	HEIGHT	hrc	C8orf37-AS1
rs1788161	8	99684467	A	T	0.817888	0.988611	0.0156403	0.0022504	11.4373	HEIGHT	gel	VPS13B
rs1788161	8	99684467	A	T	0.819312	0.973424	0.0163844	0.00227458	12.2307	HEIGHT	hrc	VPS13B
rs3132880	8	100661688	C	T	0.45925	0.958914	-0.0158601	0.002124	13.0863	DBP	hrc	SNX31 LOC105375672
rs1693571	8	100666121	A	T	0.461215	0.994648	-0.0129795	0.00193991	10.6537	SBP	hrc	LOC105375672
rs2978101	8	100666996	T	G	0.461535	0.997791	-0.0152267	0.00208076	12.5986	DBP	gel	LOC105375672
rs2978102	8	100667183	A	G	0.461672	0.997759	-0.0130656	0.00193677	10.8184	SBP	gel	LOC105375672
rs3133577	8	100793314	C	T	0.668794	0.994231	0.0105286	0.00184466	7.94085	HEIGHT	gel
rs7817485	8	100957300	T	C	0.612941	0.999722	0.0125169	0.00212756	8.39535	BMI	gel
rs4734500	8	100957891	C	T	0.612853	0.99863	0.0126567	0.00212868	8.56051	BMI	hrc
rs11774829	8	104966140	T	A	0.101149	0.99308	-0.0217266	0.00319637	10.9721	SBP	gel
rs11774829	8	104966140	T	A	0.100803	0.976124	-0.0222359	0.00322983	11.2368	SBP	hrc
rs11774829	8	104966140	T	A	0.101146	0.993084	-0.0206725	0.00343397	8.7584	DBP	gel
rs11774829	8	104966140	T	A	0.100798	0.97613	-0.0216122	0.00346987	9.32719	DBP	hrc
rs11434250	8	109075686	T	TG	0.606625	0.99863	-0.0135837	0.0019774	11.1908	SBP	hrc
rs11390601	8	109077171	A	AC	0.606221	0.999819	-0.0135309	0.00197576	11.127	SBP	gel
rs2721940	8	115624054	A	C	0.602044	0.99964	-0.0204596	0.00176768	30.2548	HEIGHT	gel	TRPS1
rs2721940	8	115624054	A	C	0.601539	0.997811	-0.0203687	0.00176931	29.9414	HEIGHT	hrc	TRPS1
rs17716502	8	115647504	C	T	0.205937	0.996318	-0.0224076	0.00255876	17.6987	BMI	gel	TRPS1
rs17716502	8	115647504	C	T	0.205995	0.983047	-0.0222776	0.00257543	17.2884	BMI	hrc	TRPS1
rs2205258	8	115892450	T	C	0.831185	0.991073	0.0158444	0.00277303	7.95661	DBP	hrc	LOC107986902 LOC107986968
rs34249968	8	115942676	A	AT	0.838083	0.999704	0.016143	0.00280928	8.04	DBP	gel
rs1550162	8	116551294	G	A	0.724657	0.997644	-0.022271	0.00193761	29.8498	HEIGHT	gel
rs4876361	8	116554149	G	A	0.724421	0.992639	-0.0224405	0.00194163	30.1699	HEIGHT	hrc
rs140688232	8	117851616	GAC	G	0.183661	0.985029	0.0180824	0.00269916	10.6788	DBP	hrc	EXT1
rs12541615	8	117857912	T	C	0.182569	0.99923	0.0165613	0.00268314	9.17219	DBP	gel	EXT1
rs147009081	8	117870500	C	CTGA	0.106027	0.993866	0.0216744	0.00338681	9.80761	BMI	gel	EXT1
rs147009081	8	117870500	C	CTGA	0.10618	0.978723	0.0223007	0.00341173	10.2008	BMI	hrc	EXT1
rs72682418	8	119072751	T	C	0.0588085	1	-0.0218191	0.00366463	8.58215	HEIGHT	gel	COLEC10
rs2469997	8	119341027	G	C	0.814985	1	-0.0197066	0.00248485	14.6618	SBP	gel
rs35451891	8	119341728	A	AC	0.816247	0.995565	-0.0197365	0.00249805	14.5572	SBP	hrc
rs11782995	8	119388607	G	A	0.25153	0.998765	-0.0211824	0.00239217	18.077	DBP	gel
rs11782995	8	119388607	G	A	0.251623	0.997549	-0.0210381	0.00239389	17.8184	DBP	hrc
rs72684290	8	119394410	T	C	0.0270058	0.958899	0.0371157	0.00541695	11.137	HEIGHT	hrc
rs1599473	8	119463118	G	T	0.243583	0.998317	-0.0257896	0.00201679	36.7152	HEIGHT	gel
rs1599473	8	119463118	G	T	0.243274	0.993133	-0.0256789	0.00202239	36.2134	HEIGHT	hrc
rs76269724	8	119507465	C	T	0.0304461	0.989626	0.0347017	0.0050302	11.2799	HEIGHT	gel
rs10283100	8	119583783	A	G	0.944332	1	0.0376519	0.00377488	22.7045	HEIGHT	gel	ENPP2
rs10283100	8	119583783	A	G	0.944335	1	0.0380335	0.00377459	23.1524	HEIGHT	hrc	ENPP2
rs2249015	8	119593412	G	A	0.240833	0.99816	0.0249103	0.00202327	34.1069	HEIGHT	gel	ENPP2
rs146108803	8	119610490	A	AAG	0.226829	0.9535	0.0252257	0.00211185	32.1604	HEIGHT	hrc	TBL1X
rs112349158	8	119850527	T	TA	0.216931	0.994897	0.0188986	0.00210751	18.5172	HEIGHT	gel	DSCC1 LOC105375728
rs112349158	8	119850527	T	TA	0.216851	0.980207	0.0192044	0.00212317	18.8256	HEIGHT	hrc	DSCC1 LOC105375728
rs56311349	8	120276643	A	G	0.177447	0.998068	0.0187771	0.00226418	15.9573	HEIGHT	gel	COL14A1
rs56311349	8	120276643	A	G	0.177095	0.995328	0.0189229	0.00226888	16.1297	HEIGHT	hrc	COL14A1
rs11783086	8	122968208	T	C	0.354717	0.996756	0.0175176	0.00181288	21.3629	HEIGHT	gel	ZHX2
rs11783086	8	122968208	T	C	0.354372	0.990971	0.0175459	0.00181825	21.3079	HEIGHT	hrc	ZHX2
rs117211505	8	123369944	C	T	0.00741888	0.972665	-0.0826483	0.0102177	15.2197	HEIGHT	gel	ATAD2
rs117211505	8	123369944	C	T	0.00720922	0.950171	-0.0868968	0.01048	15.952	HEIGHT	hrc	ATAD2
rs28601761	8	125487789	C	G	0.420443	0.990855	-0.0125089	0.00196249	9.7347	SBP	gel
rs28601761	8	125487789	C	G	0.419744	0.977001	-0.0127914	0.00197682	10.0108	SBP	hrc
8:126504383_CCACCAT_C	8	125492141	CCACCAT	C	0.597581	0.86205	0.0135563	0.00227604	8.58785	BMI	hrc
rs13271368	8	125493898	C	T	0.237902	0.988247	-0.0242885	0.00203952	31.9734	HEIGHT	gel
rs531501453	8	125496326	G	GA	0.240736	0.918647	-0.0239069	0.00210761	29.0957	HEIGHT	hrc
rs1487241	8	127009243	A	T	0.680601	0.996535	0.0106977	0.00185505	8.09262	HEIGHT	gel	LOC105375751
rs710885	8	127013883	C	A	0.679741	0.993436	0.0106564	0.00185635	8.02511	HEIGHT	hrc	PCAT1 LOC105375751
rs4551307	8	127587427	A	G	0.173139	1	-0.0168057	0.00228676	12.7001	HEIGHT	gel
8:128601016_CAA_C	8	127588771	CAA	C	0.168734	0.946109	-0.0186464	0.00237396	14.3967	HEIGHT	hrc
rs1286160511	8	127878597	CCT	C	3.76514e-05	0.853223	0.987348	0.178136	7.52592	BMI	gel	PVT1
rs13278829	8	127944852	C	T	0.0759746	0.991857	-0.0189663	0.00327381	8.16116	HEIGHT	gel	PVT1
rs6986352	8	127975221	T	A	0.130585	0.999425	-0.0219356	0.00256385	16.9313	HEIGHT	hrc	PVT1
rs10086557	8	127976894	C	T	0.130541	0.999626	-0.0219636	0.00256405	16.97	HEIGHT	gel	PVT1
rs200664794	8	128161035	CA	C	0.309035	0.989502	-0.0176248	0.00188169	20.1249	HEIGHT	hrc
rs2648846	8	128167744	A	G	0.317201	0.998247	-0.0168921	0.00186116	18.9488	HEIGHT	gel
rs72722756	8	128173864	T	C	0.178353	0.998648	0.0218058	0.00227037	21.1164	HEIGHT	gel
rs72722756	8	128173864	T	C	0.178492	0.99737	0.022047	0.00227111	21.5531	HEIGHT	hrc
rs6985031	8	129538391	T	C	0.381908	0.998358	-0.0157724	0.00178493	18.0053	HEIGHT	gel	CCDC26
rs6470738	8	129541117	A	C	0.381999	0.996006	-0.0153604	0.0017869	17.0836	HEIGHT	hrc	CCDC26
rs4518624	8	129703264	G	A	0.489102	0.979227	-0.0324756	0.00174844	76.283	HEIGHT	hrc
rs7816131	8	129707472	A	T	0.201953	0.996742	-0.0471515	0.00215678	105.224	HEIGHT	hrc	GSDMC
rs6986256	8	129716115	T	A	0.202423	0.999735	-0.0470868	0.00215129	105.468	HEIGHT	gel	GSDMC
rs4733728	8	129719317	C	A	0.48896	0.996453	-0.032528	0.00173327	77.851	HEIGHT	gel	GSDMC
rs35118291	8	130033102	A	G	0.261031	0.998365	0.0113327	0.00197581	8.01283	HEIGHT	gel
rs34680836	8	130123927	C	CA	0.248563	0.979261	0.0113115	0.00202727	7.61799	HEIGHT	hrc	ASAP1
rs1049694	8	133238187	C	T	0.342856	0.990475	-0.0132586	0.00219368	8.82286	DBP	gel	NDRG1
rs1049694	8	133238187	C	T	0.343188	0.978756	-0.0132767	0.00220681	8.7484	DBP	hrc	NDRG1
rs7830500	8	133596884	C	A	0.198969	0.999018	0.0160951	0.00217158	12.9041	HEIGHT	gel
rs4537288	8	133598643	A	T	0.198904	0.999806	0.0161106	0.0021706	12.9385	HEIGHT	hrc
rs79746592	8	134516402	C	A	0.00064716	0.873383	0.306575	0.0362513	16.5615	HEIGHT	hrc	ZFAT
rs10106924	8	134533475	G	T	0.731828	0.990734	0.014099	0.00196205	12.1753	HEIGHT	gel	ZFAT
rs10106924	8	134533475	G	T	0.733622	0.978099	0.0148597	0.00197929	13.2203	HEIGHT	hrc	ZFAT
rs530131325	8	134549835	C	T	0.000743719	0.994687	0.272246	0.0318138	16.938	HEIGHT	gel	ZFAT
rs16905189	8	134585889	C	G	0.366944	0.997672	-0.0342924	0.00179522	80.6151	HEIGHT	gel	ZFAT
8:135602725_TCAC_T	8	134590482	TCAC	T	0.0045974	0.963655	0.19939	0.0129797	52.5289	HEIGHT	hrc
8:135602725_TCAC_T	8	134590482	TCAC	T	0.00460722	0.963768	-0.0869296	0.0144589	8.73743	SBP	hrc
rs374660188	8	134590482	TCAC	T	0.00439189	0.998734	0.200147	0.0130471	52.3867	HEIGHT	gel	ZFAT
rs374660188	8	134590482	TCAC	T	0.00440191	0.99873	-0.0872227	0.0145311	8.71145	SBP	gel	ZFAT
rs28716235	8	134590733	A	C	0.371525	0.989291	-0.0341736	0.00179839	79.7878	HEIGHT	hrc	ZFAT
rs12541381	8	134637605	G	A	0.257751	1	-0.0363609	0.0019777	74.7646	HEIGHT	gel	ZFAT
rs12541381	8	134637605	G	A	0.257741	1	-0.0364462	0.00197741	75.132	HEIGHT	hrc	ZFAT
rs716100	8	134649035	G	A	0.312273	0.998867	0.0126641	0.00208117	8.93387	SBP	hrc	ZFAT
rs60237678	8	134651180	G	GTA	0.312259	0.999124	0.012714	0.00208081	9.00195	SBP	gel	ZFAT
rs7839162	8	134687792	A	C	0.735625	0.999293	-0.0325975	0.00195929	61.4278	HEIGHT	gel	ZFAT
rs72721921	8	134715444	G	A	0.154182	0.995055	0.0335558	0.00239505	43.8712	HEIGHT	hrc
rs59520136	8	134716184	T	C	0.3614	0.989698	0.0129252	0.00216815	8.60187	DBP	hrc
rs12547778	8	134719459	C	A	0.362126	0.997723	0.0128844	0.00215844	8.6229	DBP	gel
rs13272908	8	134727134	G	A	0.852992	0.977716	-0.0224021	0.00247148	18.9014	HEIGHT	hrc
chr8:134758325_A_AAAAAC	8	134758325	A	AAAAAC	0.336717	0.993942	-0.0113636	0.00183669	9.21231	HEIGHT	gel
rs144360522	8	134758325	A	AAAAAC	0.337479	0.994083	-0.0114048	0.00183554	9.28504	HEIGHT	hrc
rs575127487	8	139704244	C	T	0.0229077	0.943925	-0.0448597	0.0066037	10.9596	SBP	gel	KCNK9 LOC105375777
rs575127487	8	139704244	C	T	0.0132308	0.753687	-0.0567739	0.00968341	8.34239	SBP	hrc	KCNK9 LOC105375777
rs7830900	8	140109052	G	A	0.709174	0.995905	-0.0128452	0.0021262	8.81594	SBP	gel	TRAPPC9
rs201233572	8	140110709	T	TC	0.709	0.988991	-0.012792	0.00213351	8.69347	SBP	hrc	TRAPPC9
rs36092215	8	141357146	G	A	0.040493	0.996269	-0.029693	0.00525254	7.80244	DBP	gel	GPR20
rs36092215	8	141357146	G	A	0.0398394	1	-0.031194	0.00537995	8.17371	DBP	hrc	GPR20
rs76735299	8	141386381	G	A	0.0784327	0.994097	0.0199147	0.0036041	7.48356	SBP	gel
rs76735299	8	141386381	G	A	0.0785798	0.987793	0.0203454	0.00361307	7.7469	SBP	hrc
rs1106761	8	141609134	G	A	0.385268	0.975451	0.013339	0.00215375	9.23001	BMI	hrc
rs1078141	8	141609293	C	T	0.385636	0.992263	0.0134473	0.0021349	9.52287	BMI	gel
rs3802230	8	142911448	C	A	0.539473	0.999337	-0.0151177	0.00193633	14.2337	SBP	gel	CYP11B2
rs150071088	8	142937842	A	G	0.44663	0.997354	-0.0141211	0.00174331	15.2606	HEIGHT	gel
rs151078229	8	142942339	A	G	0.444202	0.987551	-0.0137598	0.00175159	14.4003	HEIGHT	hrc
rs9773022	8	142978296	T	C	0.458638	0.999194	0.0153099	0.00193754	14.5605	SBP	hrc
rs9773022	8	142978296	T	C	0.458694	0.999261	0.0148789	0.00208153	12.0555	DBP	gel
rs9773022	8	142978296	T	C	0.458671	0.999194	0.0150763	0.00208147	12.358	DBP	hrc
8:144356021_GGGTGGCACAGCACTGAGGGGGCAGGTGAGGCACCAA_G	8	143273851	GGGTGGCACAGCACTGAGGGGGCAGGTGAGGCACCAA	G	0.759161	0.995475	-0.0211522	0.00202513	24.8106	HEIGHT	hrc
rs3829017	8	143275550	C	T	0.760606	0.999135	-0.0207227	0.00202558	23.8393	HEIGHT	gel	GLI4
rs13252381	8	143740421	C	T	0.593109	0.997504	0.0134758	0.00176491	13.6476	HEIGHT	gel	FAM83H FAM83H-AS1
rs56233017	8	143907320	G	A	0.0460067	0.985297	-0.0312351	0.0049749	9.46627	DBP	gel
rs56233017	8	143907320	G	A	0.0458381	0.963215	-0.0323899	0.00503876	9.88888	DBP	hrc
rs7823393	8	143938609	C	G	0.399696	0.995762	-0.0258912	0.00177016	47.7204	HEIGHT	hrc	PLEC
rs112979447	8	143940564	C	T	0.398464	0.99803	-0.0260453	0.00176889	48.3453	HEIGHT	gel	PLEC
rs66506549	8	144212822	C	T	0.433406	0.998938	-0.0188317	0.00174476	26.4312	HEIGHT	gel	MROH1
rs58342691	8	144221142	A	G	0.440976	0.997818	-0.0183528	0.00174282	25.2041	HEIGHT	hrc	MROH1
rs9408777	9	105794	A	T	0.279929	0.93279	0.0122686	0.00222292	7.4677	SBP	gel	LINC01388
9:147009_C_G	9	147009	C	G	0.28659	0.856479	0.0127783	0.0023019	7.54716	SBP	hrc
rs16919733	9	564836	G	T	0.23569	0.993389	-0.0129113	0.00204746	9.54311	HEIGHT	hrc	KANK1
rs10975261	9	581163	A	G	0.261106	0.998939	-0.0117362	0.00197098	8.58361	HEIGHT	gel	KANK1
rs2376108	9	2516930	T	C	0.246579	0.995841	-0.0122451	0.00224394	7.31478	SBP	hrc
rs11999791	9	4239545	A	G	0.541287	0.97746	0.00976127	0.00176075	7.52879	HEIGHT	hrc	GLIS3
rs12348423	9	4740251	A	C	0.250154	1	-0.0173935	0.00200244	17.4262	HEIGHT	gel	AK3
rs12348423	9	4740251	A	C	0.250128	1	-0.0174205	0.00200202	17.4846	HEIGHT	hrc	AK3
9:8842337_AT_A	9	8842337	AT	A	0.76249	0.990795	0.0152468	0.00244483	9.34874	BMI	hrc
rs34247834	9	8842337	AT	A	0.7617	0.998016	0.0151721	0.00243245	9.35168	BMI	gel	PTPRD
rs10977670	9	9343174	A	C	0.64513	0.989135	-0.0125149	0.002023	9.21048	SBP	hrc	PTPRD
rs10977670	9	9343174	A	C	0.645648	0.995126	-0.0120512	0.00216792	7.56626	DBP	gel	PTPRD
rs2151325	9	9351184	A	G	0.648931	0.994666	-0.0127324	0.00202229	9.51512	SBP	gel	PTPRD
rs10960397	9	11953279	C	T	0.422095	0.994579	0.0139281	0.00209897	10.4908	BMI	gel
rs10960397	9	11953279	C	T	0.422643	0.991613	0.0137571	0.00210123	10.2319	BMI	hrc
rs424539	9	14442597	C	G	0.380779	0.99709	0.0144966	0.00213547	10.9457	BMI	gel
rs424539	9	14442597	C	G	0.380771	0.995062	0.0146241	0.00213771	11.1045	BMI	hrc
rs1556032	9	14446003	C	T	0.518628	1	0.013216	0.00173649	13.5646	HEIGHT	gel
rs1556032	9	14446003	C	T	0.518635	1	0.0132746	0.00173611	13.684	HEIGHT	hrc
rs9776097	9	15647350	G	T	0.439849	0.999133	-0.0210798	0.00208859	23.226	BMI	gel	CCDC171
rs9776097	9	15647350	G	T	0.440564	0.997022	-0.0212389	0.00208936	23.5477	BMI	hrc	CCDC171
rs35727132	9	16418442	TGGCCCCTCAA	T	0.371659	0.991231	0.0112523	0.00180374	9.35422	HEIGHT	gel	BNC2
rs9298763	9	16420176	T	C	0.37679	0.989742	0.0107063	0.00180009	8.56537	HEIGHT	hrc	BNC2
rs6475067	9	16661094	C	T	0.324308	0.996882	0.0102382	0.00185758	7.44907	HEIGHT	gel	BNC2
rs6475067	9	16661094	C	T	0.324755	0.991523	0.0103952	0.00186169	7.62819	HEIGHT	hrc	BNC2
rs10962547	9	16712249	T	A	0.17121	0.993436	0.0219795	0.00276639	14.7125	BMI	hrc	BNC2
chr9:16726002_GCA_G	9	16726002	GCA	G	0.173045	0.995735	0.0219938	0.00275038	14.8933	BMI	gel
rs10756792	9	16726121	C	T	0.743368	0.996909	0.0161464	0.00199147	15.2878	HEIGHT	gel	BNC2
rs10756792	9	16726121	C	T	0.743586	0.992023	0.0162753	0.00199673	15.4425	HEIGHT	hrc	BNC2
rs78218713	9	17018849	A	G	0.101519	0.997411	-0.0265468	0.00285873	19.7962	HEIGHT	gel	LOC105375983
rs79439080	9	17040822	G	A	0.101282	0.995784	-0.026647	0.00286324	19.8794	HEIGHT	hrc	LOC105375983
rs10963680	9	18629285	G	A	0.243077	0.991099	-0.015165	0.00202998	13.0975	HEIGHT	gel	ADAMTSL1
rs10963680	9	18629285	G	A	0.243374	0.985557	-0.0151287	0.00203498	12.9785	HEIGHT	hrc	ADAMTSL1
rs10811092	9	19002388	T	A	0.560584	0.994871	-0.0126234	0.00175165	12.2413	HEIGHT	gel	SAXO1
rs10811092	9	19002388	T	A	0.561252	0.984764	-0.0127238	0.00176066	12.3055	HEIGHT	hrc	SAXO1
rs10811623	9	21811155	A	G	0.443695	0.999002	0.0127139	0.00208394	8.97685	DBP	gel	MTAP
rs10811623	9	21811155	A	G	0.442781	0.996392	0.0125005	0.00208698	8.67743	DBP	hrc	MTAP
rs10757287	9	22143571	A	T	0.161559	0.994697	-0.0131162	0.00236574	7.52985	HEIGHT	hrc
rs1412836	9	22167208	G	A	0.118331	0.99036	-0.0180866	0.00270836	10.616	HEIGHT	gel
rs13286845	9	22934664	A	C	0.761242	0.990704	-0.0130303	0.00227714	7.97826	SBP	gel	LOC105375990
rs1934102	9	23228277	G	A	0.346418	0.990713	-0.0137873	0.00218594	9.54662	BMI	gel
rs1934102	9	23228277	G	A	0.347286	0.974274	-0.0134969	0.00220368	9.04164	BMI	hrc
rs1854671	9	27780655	C	T	0.492839	0.992958	0.0120636	0.00208003	8.17766	BMI	hrc
rs10968104	9	27782519	T	C	0.506819	0.997249	-0.0121023	0.0020754	8.25969	BMI	gel
chr9:28412185_GAAAA_G	9	28412185	GAAAA	G	0.321129	0.996175	0.0237141	0.00221742	25.9665	BMI	gel
rs17770336	9	28414627	C	T	0.322689	0.999748	0.023483	0.00221067	25.6306	BMI	hrc	LINGO2
rs60131931	9	29708931	G	A	0.386602	0.998285	-0.0147909	0.00212743	11.445	BMI	gel
9:29733746_CA_C	9	29733748	CA	C	0.605316	0.985745	0.0143818	0.00213244	10.8131	BMI	hrc
rs16916303	9	30823763	A	G	0.12086	0.991724	-0.020147	0.00318838	9.57925	BMI	gel
rs16916303	9	30823763	A	G	0.119943	0.977757	-0.0203285	0.00322257	9.54921	BMI	hrc
rs12552374	9	33681448	A	C	0.0548788	0.995247	0.0232171	0.00380614	8.97413	HEIGHT	gel	PTENP1-AS
rs12552374	9	33681448	A	C	0.054394	0.991069	0.0238503	0.00382798	9.33262	HEIGHT	hrc	PTENP1-AS
9:33940058_AAAG_A	9	33940060	AAAG	A	0.0773277	0.890271	-0.0226828	0.00408613	7.54704	BMI	hrc
9:34252466_GCTAA_G	9	34252468	GCTAA	G	0.734138	0.99655	-0.0135061	0.00218507	9.19606	SBP	hrc
9:34252466_GCTAA_G	9	34252468	GCTAA	G	0.734119	0.99655	-0.0157499	0.00234755	10.7081	DBP	hrc
chr9:34252468_GCTAA_G	9	34252468	GCTAA	G	0.73408	0.999284	-0.0130746	0.00218134	8.68831	SBP	gel
chr9:34252468_GCTAA_G	9	34252468	GCTAA	G	0.734061	0.999284	-0.0153053	0.00234355	10.1843	DBP	gel
rs11575580	9	34660867	C	T	0.0215746	1	-0.0325585	0.00595314	7.34464	HEIGHT	gel	IL11RA
rs11575580	9	34660867	C	T	0.0215725	1	-0.0328089	0.00595207	7.45051	HEIGHT	hrc	IL11RA
rs34968913	9	35691529	G	A	0.221472	0.997645	0.0119985	0.0020915	8.01552	HEIGHT	gel	TPM2
rs10972561	9	35693163	C	T	0.271558	0.997094	0.0107752	0.00195226	7.46819	HEIGHT	hrc
9:35752274_GT_G	9	35752277	GT	G	0.241341	0.997593	0.0169222	0.00202826	16.1408	HEIGHT	hrc
rs34478611	9	35753901	G	A	0.243019	0.999145	0.0168981	0.00202253	16.184	HEIGHT	gel	NPR2 MSMP
9:35776991_CA_C	9	35776994	CA	C	0.317634	0.917544	-0.0127	0.00232249	7.34252	BMI	hrc
9:35886690_CAAAT_C	9	35886693	CAAAT	C	0.368555	0.984665	-0.0181384	0.00180976	22.9161	HEIGHT	hrc
rs76452347	9	35906474	C	T	0.204623	0.92814	-0.0140394	0.00247782	7.83528	SBP	hrc	HRCT1 LOC105376027
rs76452347	9	35906474	C	T	0.209412	0.978384	-0.0151407	0.00257145	8.40796	DBP	gel	HRCT1 LOC105376027
rs76452347	9	35906474	C	T	0.204641	0.928156	-0.0174589	0.0026621	10.2643	DBP	hrc	HRCT1 LOC105376027
rs13297831	9	35911836	C	G	0.428155	0.987305	-0.0184827	0.00176375	24.9681	HEIGHT	gel	LINC00961
rs2890718	9	35932877	G	A	0.487132	0.977787	-0.0179187	0.00175447	23.7617	HEIGHT	hrc
rs13293465	9	37127681	C	T	0.351614	0.993531	-0.0117339	0.00202319	8.1776	SBP	hrc	ZCCHC7
rs13293465	9	37127681	C	T	0.351614	0.993531	-0.0170152	0.00217372	14.3038	DBP	hrc	ZCCHC7
rs13285624	9	37129499	T	G	0.35262	0.998187	-0.0121459	0.00216921	7.66691	BMI	gel	ZCCHC7
rs13289199	9	37278067	A	T	0.376418	0.958368	-0.0131335	0.00218053	8.76664	BMI	hrc	ZCCHC7
rs7036132	9	37317244	A	G	0.368859	0.997261	-0.0168919	0.00214873	14.4201	DBP	gel	ZCCHC7
rs3780335	9	37376590	C	T	0.253912	0.989795	-0.0126031	0.00222513	7.82999	SBP	gel
rs1360201	9	71181534	C	T	0.482449	0.999589	0.0135176	0.00206981	10.1845	BMI	gel	TRPM3
rs148434637	9	71196866	T	TTTTTA	0.443532	0.953859	0.0145405	0.00213098	11.051	BMI	hrc	TRPM3
rs34427436	9	74088260	C	A	0.642135	0.998315	-0.0103255	0.00181164	7.92031	HEIGHT	hrc
rs12380546	9	74088489	C	T	0.642201	0.999516	-0.0102983	0.00181095	7.88763	HEIGHT	gel
rs3814115	9	75889813	T	C	0.319303	1	0.0209114	0.00186065	28.5801	HEIGHT	gel	PCSK5
rs3814115	9	75889813	T	C	0.319299	1	0.0209834	0.00186024	28.783	HEIGHT	hrc	PCSK5
rs76937529	9	75890776	C	T	0.122156	0.983249	-0.0527778	0.00266998	86.243	HEIGHT	gel	PCSK5
rs35307904	9	75896973	G	A	0.121978	0.9883	-0.0520559	0.00266497	84.2433	HEIGHT	hrc	PCSK5
rs4745496	9	76086877	A	G	0.0816771	0.997987	-0.0221859	0.0031725	11.5707	HEIGHT	gel	PCSK5
rs4745496	9	76086877	A	G	0.081402	0.994657	-0.02253	0.00318231	11.8404	HEIGHT	hrc	PCSK5
rs7853818	9	76132871	C	T	0.613278	1	-0.0113187	0.00178049	9.68688	HEIGHT	gel	PCSK5
rs7853818	9	76132871	C	T	0.613256	1	-0.0112782	0.00177996	9.62803	HEIGHT	hrc	PCSK5
rs3739728	9	76134057	C	T	0.0572832	0.978842	0.030572	0.00376996	15.2934	HEIGHT	gel	PCSK5
rs958225	9	76144789	T	A	0.0570156	0.982856	0.0302771	0.00376956	15.0182	HEIGHT	hrc	PCSK5
rs11144779	9	76177783	T	C	0.296195	0.991323	-0.0154771	0.00190591	15.3334	HEIGHT	gel	PCSK5
rs11144779	9	76177783	T	C	0.296357	0.982574	-0.0157528	0.00191389	15.7304	HEIGHT	hrc	PCSK5
rs952503	9	76216499	A	G	0.373175	0.99751	-0.0125192	0.00179247	11.5433	HEIGHT	gel	PCSK5
rs952503	9	76216499	A	G	0.373422	0.993472	-0.0123999	0.00179568	11.3005	HEIGHT	hrc	PCSK5
rs72738288	9	78767522	C	T	0.0424694	0.978704	-0.0327251	0.00515403	9.6653	BMI	gel
rs72738288	9	78767522	C	T	0.0417124	0.929801	-0.0334098	0.0053294	9.43953	BMI	hrc
rs10123659	9	80620820	T	G	0.139232	0.997932	0.0162236	0.00250096	10.0575	HEIGHT	hrc
rs4097679	9	80759222	C	G	0.630519	0.998614	-0.0129132	0.00179709	12.1745	HEIGHT	gel
rs4097679	9	80759222	C	G	0.630241	0.996496	-0.0130448	0.00179811	12.3953	HEIGHT	hrc
rs944593	9	81611625	G	C	0.527312	0.993605	-0.0119438	0.00174231	11.1473	HEIGHT	hrc	TLE1
rs870713	9	81612243	C	A	0.526179	0.997206	-0.011834	0.00173887	10.9972	HEIGHT	gel	TLE1
rs12551735	9	82422286	C	T	0.224362	0.998776	0.015022	0.00207721	12.3219	HEIGHT	gel	LOC105376107
rs1330816	9	82479004	C	T	0.198366	0.997602	0.0172327	0.00217394	14.6487	HEIGHT	hrc
rs296887	9	83980155	C	T	0.256297	0.999824	0.0235913	0.00198967	31.7029	HEIGHT	gel	HNRNPK RMI1
rs10746727	9	84020358	A	C	0.792523	0.990964	-0.0246942	0.00214903	29.8336	HEIGHT	hrc
rs1593438	9	86363952	A	C	0.344261	0.996554	0.0148722	0.00182657	15.4107	HEIGHT	gel
rs187136	9	86396700	T	C	0.620122	0.976378	-0.0151537	0.0018039	16.352	HEIGHT	hrc
rs577545898	9	86417210	C	T	0.00194834	0.95039	-0.188971	0.0200559	20.3548	HEIGHT	gel	LOC102724080
rs577545898	9	86417210	C	T	0.00133492	0.871241	-0.215542	0.0252848	16.8142	HEIGHT	hrc	LOC102724080
rs9410916	9	86474561	C	T	0.503609	0.998881	0.0241984	0.00173513	43.4788	HEIGHT	hrc
rs191624	9	86482842	C	T	0.50352	0.999775	0.024344	0.00173468	44.0137	HEIGHT	gel
rs10780804	9	86995438	G	C	0.598436	0.998019	0.00996333	0.00176897	7.75	HEIGHT	hrc	GAS1RR
rs11141713	9	87224716	C	T	0.423503	0.997916	0.0165508	0.00175678	20.3502	HEIGHT	gel	LOC105376126
rs764401	9	87225542	C	A	0.423654	0.995242	0.0165485	0.00175885	20.299	HEIGHT	hrc	LOC105376126
rs10115203	9	87271550	G	C	0.0763964	0.994875	0.019665	0.00327162	8.73373	HEIGHT	gel	LOC105376126
rs10115203	9	87271550	G	C	0.0764063	0.989358	0.0197359	0.00327931	8.75384	HEIGHT	hrc	LOC105376126
rs116852201	9	87301750	T	C	0.0410426	1	0.027585	0.00435837	9.60831	HEIGHT	gel
rs116852201	9	87301750	T	C	0.0410258	1	0.0275879	0.00435814	9.61108	HEIGHT	hrc
rs689068	9	87987997	C	A	0.618033	1	0.0125299	0.00178624	11.6372	HEIGHT	gel	LOC105376131
rs549853	9	87994189	T	C	0.60608	0.976845	0.0131782	0.00179598	12.6627	HEIGHT	hrc	LOC105376131
rs10746837	9	88258738	G	A	0.579936	0.996232	-0.0255457	0.00175946	47.0371	HEIGHT	gel
rs10746837	9	88258738	G	A	0.580262	0.986852	-0.0255475	0.00176784	46.6087	HEIGHT	hrc
rs3949781	9	89563557	T	A	0.538942	0.994611	0.0129258	0.00208374	9.257	BMI	gel
rs3949781	9	89563557	T	A	0.538516	0.988377	0.0127036	0.00209035	8.91274	BMI	hrc
rs7873096	9	89615126	G	A	0.209752	0.987188	-0.014426	0.00214135	10.7909	HEIGHT	gel
rs7873096	9	89615126	G	A	0.209066	0.971512	-0.0141454	0.00216103	10.2274	HEIGHT	hrc
rs10820852	9	91424691	C	A	0.275086	0.995316	-0.0160257	0.00232607	11.2523	BMI	hrc	NFIL3 LOC105376146
rs3811125	9	91424965	C	T	0.275584	0.998179	-0.0157816	0.00232129	10.9762	BMI	gel	NFIL3 LOC105376146
rs62562578	9	91489372	T	C	0.299823	0.993501	0.0172232	0.00189842	18.934	HEIGHT	hrc
rs4744059	9	91575494	T	C	0.271257	0.996218	0.0178595	0.00195403	19.2037	HEIGHT	gel
rs2230578	9	91723646	C	T	0.68967	0.999242	-0.0209351	0.00187837	28.1223	HEIGHT	gel	ROR2
rs2230578	9	91723646	C	T	0.689561	0.998472	-0.0209338	0.00187867	28.1103	HEIGHT	hrc	ROR2
rs529125247	9	92185987	C	T	0.000902942	0.82257	-0.223632	0.0318785	11.6388	HEIGHT	hrc
rs147121504	9	92220837	C	T	0.11229	0.999442	-0.0225403	0.00275117	15.5939	HEIGHT	hrc	IARS
chr9:92563786_TTCC_T	9	92563786	TTCC	T	0.436444	0.997168	-0.0235225	0.00175081	40.425	HEIGHT	gel
9:95439799_CT_C	9	92677517	CT	C	0.431382	0.911228	-0.0236306	0.00183479	37.2295	HEIGHT	hrc
rs117360596	9	92877889	C	T	0.0308995	0.961533	-0.0377616	0.00507301	13.009	HEIGHT	gel	ZNF484
rs117360596	9	92877889	C	T	0.0299762	0.913799	-0.039599	0.0052784	13.202	HEIGHT	hrc	ZNF484
9:96198617_GA_G	9	93436335	GA	G	0.155611	0.997064	0.0172788	0.00239736	12.244	HEIGHT	hrc
rs78271342	9	93468959	C	T	0.106445	0.999471	0.021676	0.00281256	13.8897	HEIGHT	gel	FAM120A
rs2398861	9	93668465	A	G	0.258285	0.995883	-0.0164171	0.00198878	15.818	HEIGHT	gel	PHF2 LOC107987098
rs2398861	9	93668465	A	G	0.258256	0.991273	-0.0164697	0.00199324	15.8468	HEIGHT	hrc	PHF2 LOC107987098
rs2398861	9	93668465	A	G	0.258283	0.995884	0.0172561	0.00237414	12.439	BMI	gel	PHF2 LOC107987098
rs2398861	9	93668465	A	G	0.258256	0.991275	0.0170597	0.00237995	12.1189	BMI	hrc	PHF2 LOC107987098
rs112669216	9	94152965	T	G	0.0374697	0.996555	0.0701938	0.00456837	52.5524	HEIGHT	hrc	LOC107987099
rs144880116	9	94170353	CAT	C	0.0377052	0.997173	0.0700544	0.00455509	52.6475	HEIGHT	gel
rs11788527	9	94189272	A	T	0.318677	0.996633	-0.0189118	0.00186178	23.5148	HEIGHT	gel	MIRLET7DHG
rs2039012	9	94206089	T	C	0.319534	0.994088	-0.018529	0.00186271	22.5865	HEIGHT	hrc	MIRLET7DHG
rs10993281	9	94647567	G	A	0.446774	0.991854	-0.0122996	0.00175227	11.6515	HEIGHT	gel
rs4744364	9	94647715	G	A	0.446781	0.977989	-0.0125953	0.00176425	12.0273	HEIGHT	hrc
rs41281168	9	94717858	A	T	0.0629479	0.989292	-0.0363693	0.0035894	23.4015	HEIGHT	hrc
rs16911932	9	95042008	A	G	0.0372059	0.990494	-0.0517502	0.00457724	28.9116	HEIGHT	gel	C9orf3
rs16911932	9	95042008	A	G	0.0366259	0.966468	-0.0528018	0.00466847	28.9329	HEIGHT	hrc	C9orf3
chr9:95043249_G_GAT	9	95043249	G	GAT	0.0658767	0.998384	-0.0373274	0.00349631	25.881	HEIGHT	gel
rs28459853	9	95422923	G	A	0.261368	0.968535	-0.0280299	0.00200308	43.7672	HEIGHT	hrc	LOC105376156
rs357564	9	95447312	G	A	0.3384	1	-0.0364625	0.00183252	87.3684	HEIGHT	gel	PTCH1
rs357564	9	95447312	G	A	0.338404	1	-0.0364505	0.00183204	87.3572	HEIGHT	hrc	PTCH1
rs28620532	9	95454594	A	G	0.349358	0.989713	0.0401038	0.00182576	106.211	HEIGHT	hrc	PTCH1
chr9:95468642_AT_A	9	95468642	AT	A	0.340192	0.998864	0.0400865	0.00183025	105.607	HEIGHT	gel
rs473902	9	95493953	T	G	0.0890061	1	-0.0679804	0.0030338	110.48	HEIGHT	gel	PTCH1
rs117523404	9	95543211	A	G	0.0116076	1	-0.0462947	0.0080958	7.96837	HEIGHT	hrc	LOC105376157
rs28736390	9	95545091	C	A	0.0117051	0.996573	-0.0472981	0.00810856	8.26437	HEIGHT	gel	LOC105376157
rs481237	9	95553812	G	A	0.0853716	0.949626	-0.0717831	0.00317051	112.765	HEIGHT	hrc
rs17370391	9	95557687	T	C	0.182187	1	0.027518	0.00224895	33.6993	HEIGHT	gel
rs17370391	9	95557687	T	C	0.18219	1	0.0276384	0.00224856	33.9979	HEIGHT	hrc
rs1984119	9	95606479	T	C	0.258232	0.991295	-0.0426925	0.00198742	101.633	HEIGHT	gel
rs1984119	9	95606479	T	C	0.256953	0.976874	-0.0426601	0.00200591	99.6411	HEIGHT	hrc
rs10990303	9	95648123	C	T	0.230115	0.986907	0.0392805	0.00207405	79.2643	HEIGHT	gel
rs10990303	9	95648123	C	T	0.229618	0.959376	0.0396048	0.00210492	78.2482	HEIGHT	hrc
rs2308112	9	95811826	AGGTGT	A	0.608377	0.998261	-0.0165286	0.00178041	19.7857	HEIGHT	gel	LINC00476
rs758919887	9	95811826	AGGTGT	A	0.609079	0.987073	-0.0166464	0.00179121	19.8255	HEIGHT	hrc
rs4743729	9	96335590	A	C	0.668895	0.997504	0.0239282	0.00184411	37.7735	HEIGHT	gel	SLC35D2
rs4743729	9	96335590	A	C	0.668968	0.990424	0.0240427	0.00185054	37.8684	HEIGHT	hrc	SLC35D2
rs12376719	9	96495862	T	C	0.187545	0.998088	0.0437873	0.00222241	85.6884	HEIGHT	gel	CDC14B
rs142356622	9	96496393	T	TACC	0.188233	0.994977	0.0438338	0.00222227	85.8788	HEIGHT	hrc
rs16919164	9	97350191	G	A	0.0424699	1	0.0247063	0.00428519	8.08931	HEIGHT	gel	LOC100499484-C9ORF174 CCDC180
rs768467926	9	97353995	CTT	C	0.537232	0.961649	0.0108678	0.00177387	9.04694	HEIGHT	hrc	LOC100499484-C9ORF174 CCDC180
rs7855432	9	97997831	G	T	0.211782	0.998095	-0.0150879	0.0021242	11.913	HEIGHT	gel	ANP32B
rs112500293	9	98001173	C	T	0.217066	0.991701	-0.015316	0.00211067	12.4008	HEIGHT	hrc	ANP32B
rs989393	9	98981054	T	C	0.289223	0.998291	-0.0195745	0.00191461	23.8092	HEIGHT	gel	COL15A1
rs989393	9	98981054	T	C	0.289171	0.996127	-0.0198784	0.00191627	24.485	HEIGHT	hrc	COL15A1
rs11388918	9	99095820	C	CA	0.302562	0.99083	-0.012461	0.00189427	10.3224	HEIGHT	gel
rs10733708	9	99106460	G	A	0.297069	0.996706	-0.0122054	0.00189901	9.88619	HEIGHT	hrc	TGFBR1
rs379029	9	99317388	G	A	0.479771	0.995847	0.0119691	0.0020782	8.07351	BMI	hrc
rs701362	9	99318192	T	C	0.482609	0.998475	0.0120292	0.00207517	8.16988	BMI	gel
rs10989064	9	100349683	C	T	0.314009	0.999897	0.0155479	0.00223307	11.4761	BMI	gel	TEX10
rs7852189	9	100359265	A	G	0.313995	0.999788	0.0155046	0.00223305	11.4165	BMI	hrc	LOC105376177
9:103884375_CT_C	9	101122093	CT	C	0.199731	0.995795	-0.0143901	0.00217103	10.4689	HEIGHT	hrc
rs12342375	9	101152964	C	T	0.216064	0.999227	-0.0147475	0.0021056	11.6041	HEIGHT	gel	PLPPR1
9:108938468_CT_C	9	106176187	CT	C	0.307494	0.963901	-0.0250433	0.0019141	38.3884	HEIGHT	hrc
rs71494589	9	106212740	C	A	0.266878	0.99872	-0.0270399	0.00196326	42.4309	HEIGHT	gel
rs7024334	9	106309794	T	G	0.779083	0.999715	-0.0154166	0.0024975	9.1734	BMI	gel
rs7024334	9	106309794	T	G	0.778932	0.999377	-0.0153313	0.00249747	9.08003	BMI	hrc
rs902144	9	106415290	G	C	0.480995	0.999325	0.0203482	0.00173724	30.9612	HEIGHT	gel
rs902144	9	106415290	G	C	0.480613	0.998766	0.020374	0.00173769	31.0217	HEIGHT	hrc
rs2451948	9	106755927	A	G	0.157462	0.992798	0.0238439	0.00239208	22.6762	HEIGHT	gel
rs2451948	9	106755927	A	G	0.157975	0.987316	0.0238797	0.00239527	22.6835	HEIGHT	hrc
rs7858917	9	106881599	T	A	0.296046	0.998096	0.030153	0.00190177	55.8883	HEIGHT	gel	ZNF462
rs7858917	9	106881599	T	A	0.295787	0.99352	0.0299723	0.0019064	54.9704	HEIGHT	hrc	ZNF462
rs12682921	9	107144023	T	A	0.14645	0.998889	0.0150406	0.00245377	9.05504	HEIGHT	hrc
rs16912253	9	107145762	C	T	0.146835	0.999622	0.0149358	0.00245086	8.95839	HEIGHT	gel
rs1341215	9	108900070	G	A	0.138221	0.999374	0.0160856	0.00250363	9.87963	HEIGHT	gel	IKBKAP
rs1341215	9	108900070	G	A	0.138059	0.99797	0.0162113	0.00250611	10.0051	HEIGHT	hrc	IKBKAP
rs2417998	9	109196466	C	G	0.706139	0.996792	-0.0128113	0.00227513	7.74671	BMI	gel	EPB41L4B
rs2417998	9	109196466	C	G	0.706992	0.991306	-0.0127479	0.00228363	7.62459	BMI	hrc	EPB41L4B
rs7034315	9	109593612	A	G	0.85502	0.997203	0.0170431	0.00293878	8.17679	DBP	gel
rs35078500	9	109601279	C	CTGTG	0.143355	0.9715	-0.017019	0.00299411	7.8812	DBP	hrc
rs12555129	9	109998013	G	T	0.194182	1	-0.0161792	0.00262148	9.17052	DBP	gel	PALM2-AKAP2
rs12555129	9	109998013	G	T	0.194174	1	-0.0160761	0.00262152	9.06258	DBP	hrc	PALM2-AKAP2
rs7855791	9	110159050	C	G	0.46592	0.998328	0.0109324	0.00173644	9.51468	HEIGHT	hrc	AKAP2 PALM2-AKAP2
rs1049927	9	110256475	T	C	0.141075	0.997357	-0.0185579	0.00249091	13.0307	HEIGHT	gel	TXN
rs1049927	9	110256475	T	C	0.141202	0.993425	-0.0186861	0.00249392	13.1707	HEIGHT	hrc	TXN
rs10759426	9	110391367	T	C	0.128812	0.998794	0.0252794	0.00288195	17.7543	SBP	gel	SVEP1
rs10817007	9	110392967	T	G	0.128627	0.997494	0.0252077	0.00288564	17.6154	SBP	hrc	SVEP1
rs9969824	9	110702911	T	A	0.328724	0.994738	-0.0105057	0.00185279	7.84585	HEIGHT	gel	MUSK
rs4475573	9	110720813	C	A	0.426627	0.99886	0.0100526	0.00175428	7.99888	HEIGHT	hrc	MUSK
rs66922546	9	110884415	TA	T	0.38572	0.984426	-0.0101954	0.00179289	7.88739	HEIGHT	gel	LPAR1
rs1536435	9	110886559	A	G	0.545194	0.974153	-0.00985138	0.001763	7.63845	HEIGHT	hrc	LPAR1
rs10980706	9	111041347	G	T	0.242719	0.997388	-0.0194925	0.00202556	21.1954	HEIGHT	gel
rs10980706	9	111041347	G	T	0.243139	0.994628	-0.0193575	0.00202705	20.8853	HEIGHT	hrc
rs1008158	9	111066531	A	G	0.34268	0.992589	0.0138183	0.00183264	13.3283	HEIGHT	gel
rs1008158	9	111066531	A	G	0.341552	0.987241	0.0144166	0.00183871	14.3485	HEIGHT	hrc
rs691751	9	111277715	A	G	0.776667	0.998756	-0.015775	0.00208781	13.3805	HEIGHT	gel	LOC105376219
rs691751	9	111277715	A	G	0.776567	0.996671	-0.0158361	0.00208923	13.4611	HEIGHT	hrc	LOC105376219
rs10817185	9	111538765	A	G	0.648609	0.999396	-0.0189884	0.00181958	24.7681	HEIGHT	gel	ZNF483
rs4979005	9	111547094	A	G	0.650854	0.998853	-0.018763	0.00182219	24.1383	HEIGHT	hrc	ZNF483
chr9:112508800_A_AT	9	112508800	A	AT	0.146388	0.99926	-0.0152946	0.00245529	9.32909	HEIGHT	gel
rs72762282	9	112518662	T	C	0.142366	0.990023	-0.0153353	0.00249527	9.0992	HEIGHT	hrc	KIAA1958
rs72760091	9	113406731	G	T	0.106179	0.996588	-0.0192493	0.00282038	11.0561	HEIGHT	gel
rs35533905	9	113407023	A	C	0.105775	0.987588	-0.0191078	0.00283704	10.7856	HEIGHT	hrc	POLE3
rs2183364	9	113922765	G	A	0.553703	0.998562	-0.0119285	0.00193921	9.11414	SBP	gel	ZNF618
rs10982007	9	113932925	G	A	0.55265	0.99221	-0.0120869	0.00194531	9.28522	SBP	hrc	ZNF618
rs76837930	9	114278605	A	G	0.238559	0.991655	0.0176321	0.00204014	17.2599	HEIGHT	gel	COL27A1
rs76837930	9	114278605	A	G	0.2501	0.976021	0.0174689	0.00202432	17.2104	HEIGHT	hrc	COL27A1
rs11370710	9	114396677	C	CA	0.493054	0.99352	0.0114078	0.00207925	7.38727	DBP	hrc	AKNA
rs10759697	9	114410027	G	A	0.491084	0.999406	0.011311	0.0020737	7.30878	DBP	gel	WHRN
rs1250026	9	115100227	A	G	0.422836	0.999397	-0.0154953	0.0017568	17.942	HEIGHT	gel	TNC
rs1250026	9	115100227	A	G	0.422809	0.998393	-0.0157385	0.00175727	18.4738	HEIGHT	hrc	TNC
rs2027928	9	115534793	C	T	0.0998962	0.989893	0.0172317	0.0029065	8.51514	HEIGHT	gel
rs2027928	9	115534793	C	T	0.100048	1	0.0174802	0.00289433	8.81078	HEIGHT	hrc
rs62576695	9	115546772	C	T	0.195079	0.997884	0.0189797	0.00218813	17.3794	HEIGHT	hrc
rs4631542	9	115546872	T	C	0.194967	0.999205	0.0189793	0.00218763	17.3863	HEIGHT	gel
rs10125656	9	115720906	G	A	0.0822059	0.995125	-0.0366952	0.00318477	29.9911	HEIGHT	gel
rs12344772	9	115728036	G	T	0.0821938	0.983592	-0.0372093	0.00320191	30.4915	HEIGHT	hrc
rs756279847	9	116154152	G	A	0.00272702	0.869212	0.119304	0.0178118	10.6752	HEIGHT	gel	PAPPA
rs449807	9	116203470	T	A	0.410891	0.99748	-0.0156058	0.00176621	18.0026	HEIGHT	gel	PAPPA
rs449807	9	116203470	T	A	0.412	0.994198	-0.0154025	0.0017683	17.5186	HEIGHT	hrc	PAPPA
rs7853634	9	116359774	T	C	0.20323	0.998611	-0.042378	0.00215196	85.6043	HEIGHT	gel	PAPPA
rs111535922	9	116362093	A	AG	0.203339	0.991458	-0.0427234	0.00215883	86.4404	HEIGHT	hrc	PAPPA
rs67932442	9	116456414	A	G	0.0943868	0.99733	0.0348084	0.00296269	31.1454	HEIGHT	gel	ASTN2
rs67932442	9	116456414	A	G	0.0943769	0.993791	0.0349448	0.0029676	31.2818	HEIGHT	hrc	ASTN2
rs4837613	9	116547246	G	C	0.488938	0.995589	-0.0231679	0.00173728	39.8435	HEIGHT	gel	ASTN2 ASTN2-AS1
rs10739470	9	116615438	T	C	0.596479	0.997613	-0.0214757	0.00176818	33.2184	HEIGHT	hrc	ASTN2 LOC105376240
rs10759926	9	117603947	T	C	0.338502	0.999496	-0.0141714	0.00219029	10.009	BMI	gel
rs7038943	9	117614900	T	C	0.337964	1	-0.014024	0.00219023	9.81717	BMI	hrc
rs56241731	9	119885851	G	T	0.632644	0.995812	-0.011857	0.00179923	10.3568	HEIGHT	gel	LOC107987122
rs56241731	9	119885851	G	T	0.633124	0.994526	-0.011919	0.00180077	10.4412	HEIGHT	hrc	LOC107987122
rs11794984	9	119890592	C	T	0.63323	1	-0.011868	0.00179575	10.4121	HEIGHT	hrc	LOC107987122
rs7033339	9	120741160	G	A	0.689253	0.995857	-0.0196985	0.00187926	24.9812	HEIGHT	gel
rs7033339	9	120741160	G	A	0.689896	0.987197	-0.0197944	0.00188828	24.9844	HEIGHT	hrc
rs41311871	9	120990975	T	C	0.0962769	0.996717	0.0233104	0.0029373	14.6803	HEIGHT	hrc	C5
rs12685289	9	120993105	T	A	0.0962417	0.999009	0.023337	0.00293415	14.7418	HEIGHT	gel	C5
rs72762175	9	121516823	G	A	0.315426	0.998453	-0.0127647	0.00186676	11.0948	HEIGHT	gel
rs12237095	9	121532378	C	T	0.679854	0.991244	0.0127651	0.00186621	11.1016	HEIGHT	hrc	LOC107987016
rs10818576	9	121650669	T	G	0.240197	0.985461	0.0132054	0.00204253	9.99507	HEIGHT	hrc	DAB2IP
rs10818577	9	121650912	G	C	0.238343	0.99214	0.0132472	0.0020411	10.067	HEIGHT	gel	DAB2IP
rs4838018	9	122850528	C	T	0.126902	0.995125	-0.016957	0.00290788	8.25996	SBP	hrc	RC3H2
rs556149453	9	122923141	G	T	0.00392526	0.560505	-0.177261	0.0183754	21.2942	HEIGHT	hrc	ZBTB26
rs369508364	9	122934320	C	T	0.00851044	0.97962	-0.0919928	0.00946078	21.6213	HEIGHT	gel	RABGAP1
rs2487387	9	122940995	A	G	0.880274	0.998891	0.0184597	0.00297122	9.28371	SBP	gel	RABGAP1 LOC105379839
rs700065	9	123071390	G	T	0.860454	0.999369	-0.0194519	0.00250518	14.0869	HEIGHT	gel	RABGAP1
rs10818799	9	123270781	C	T	0.148153	0.982434	0.0182484	0.00246614	12.8645	HEIGHT	hrc
rs202087096	9	123333346	AAAAACAAAAC	A	0.407399	0.997661	0.0115425	0.0021071	7.36614	BMI	gel
rs10818962	9	124420014	C	G	0.387102	0.995662	-0.012653	0.0019804	9.77761	SBP	gel
rs10818962	9	124420014	C	G	0.386306	0.988315	-0.0127212	0.00198881	9.79836	SBP	hrc
rs142378207	9	125062889	G	A	0.13548	0.997561	0.0219921	0.00282269	14.178	SBP	gel	SCAI
rs72765275	9	125094287	A	G	0.134956	0.99762	0.0214897	0.00282747	13.5296	SBP	hrc	SCAI
rs199955511	9	125459407	C	T	0.353684	0.990433	-0.0136124	0.00182082	13.1156	HEIGHT	hrc	MAPKAP1
rs113025666	9	125746908	C	G	0.597941	0.998497	-0.0108057	0.00176858	9.00121	HEIGHT	gel	PBX3 LOC51145
rs10987417	9	126700222	G	T	0.383644	0.989915	0.0133671	0.00213783	9.39416	BMI	gel	LMX1B
rs3861879	9	126702577	A	G	0.438062	0.989122	0.0131292	0.00209706	9.41676	BMI	hrc
rs5900741	9	126982829	C	CTCT	0.711748	0.9783	0.0152928	0.00193795	14.524	HEIGHT	hrc	BCAS1
rs2789514	9	127070750	G	A	0.86813	0.995602	0.0202467	0.002571	14.4676	HEIGHT	gel	RALGPS1
rs78156728	9	128214387	A	G	0.00303464	0.993078	-0.0954093	0.0157899	8.81865	HEIGHT	gel	DNM1
rs78156728	9	128214387	A	G	0.00301966	0.982699	-0.0932592	0.0159049	8.3438	HEIGHT	hrc	DNM1
rs113132247	9	128263829	G	A	0.152721	0.991268	0.0192795	0.00289196	10.5821	BMI	hrc	GOLGA2
rs7871866	9	128265703	G	C	0.152705	0.996132	0.0192437	0.00288501	10.5928	BMI	gel	GOLGA2
rs71387369	9	130579654	GCGGCGGCGA	G	0.0160842	0.959729	0.0543019	0.0070283	13.9554	HEIGHT	gel	FUBP3 LOC100272217
rs10901216	9	130596504	G	A	0.349002	0.999711	-0.0317453	0.00182121	67.318	HEIGHT	gel	FUBP3
rs3802342	9	130597916	C	G	0.352817	0.999024	-0.0316202	0.00181694	67.1061	HEIGHT	hrc	FUBP3
rs7042969	9	130606525	A	G	0.263702	0.982296	0.0206451	0.00198317	24.652	HEIGHT	gel	FUBP3
rs4740383	9	130908179	G	A	0.404624	0.996384	0.0118226	0.00211282	7.65795	BMI	gel	FIBCD1
rs6597653	9	130913078	G	C	0.396709	0.990202	0.0125977	0.00212549	8.51065	BMI	hrc	FIBCD1
rs507666	9	133273983	A	G	0.814243	1	0.0192035	0.00266847	12.209	DBP	gel	ABO
9:136149709_AC_A	9	133274293	AC	A	0.179859	0.981819	-0.019779	0.00272427	12.4132	DBP	hrc
rs9330462	9	133519966	A	C	0.629627	1	0.0156764	0.00179427	17.6206	HEIGHT	gel	TMEM8C
rs9330462	9	133519966	A	C	0.629648	1	0.0158287	0.00179387	17.9561	HEIGHT	hrc	TMEM8C
rs3025380	9	133636634	G	C	0.0044841	1	-0.0951748	0.0146008	10.1486	SBP	gel	DBH
rs3025380	9	133636634	G	C	0.00448158	1	-0.0950688	0.0146075	10.1189	SBP	hrc	DBH
rs3025380	9	133636634	G	C	0.00448332	1	-0.129297	0.0156887	15.7691	DBP	gel	DBH
rs3025380	9	133636634	G	C	0.0044808	1	-0.129849	0.0156959	15.8831	DBP	hrc	DBH
rs6271	9	133657152	C	T	0.0738851	1	-0.0324171	0.00367752	17.9217	SBP	gel	DBH DBH-AS1
rs6271	9	133657152	C	T	0.0738808	1	-0.0324486	0.00367763	17.9539	SBP	hrc	DBH DBH-AS1
rs6271	9	133657152	C	T	0.0738834	1	-0.0435468	0.00395146	27.5163	DBP	gel	DBH DBH-AS1
rs6271	9	133657152	C	T	0.0738791	1	-0.0433671	0.00395155	27.2961	DBP	hrc	DBH DBH-AS1
rs11789898	9	134060541	G	T	0.166705	0.996002	0.0228354	0.00233681	21.8286	HEIGHT	hrc	BRD3
rs11795079	9	134065012	T	C	0.16445	1	0.0228165	0.00234356	21.6735	HEIGHT	gel	BRD3
rs28473627	9	134130945	A	G	0.625565	0.99768	-0.0100436	0.00179536	7.65435	HEIGHT	gel
rs28581991	9	134139785	T	C	0.509674	0.981791	-0.0112347	0.0017498	9.86722	HEIGHT	hrc	WDR5
rs3824359	9	136213383	T	C	0.142629	1	0.0323088	0.00248202	38.0098	HEIGHT	gel	QSOX2
rs3824359	9	136213383	T	C	0.142627	1	0.0323926	0.00248152	38.2169	HEIGHT	hrc	QSOX2
rs12684650	9	136218808	C	T	0.31792	1	-0.0282621	0.00186168	51.3252	HEIGHT	gel	QSOX2
rs12684650	9	136218808	C	T	0.317914	1	-0.028229	0.00186128	51.229	HEIGHT	hrc	QSOX2
rs4842133	9	136235720	C	A	0.278828	0.996064	0.0282211	0.00193558	47.4255	HEIGHT	hrc	QSOX2
rs4842134	9	136238518	G	A	0.279011	0.997813	0.0280625	0.00193318	47.0194	HEIGHT	gel	QSOX2
rs34602454	9	136480005	A	C	0.275706	0.997742	0.0238076	0.00193723	33.9864	HEIGHT	hrc	SEC16A
rs72775778	9	136486676	G	A	0.27436	0.999117	0.0239684	0.00193928	34.3633	HEIGHT	gel
rs12379814	9	136625034	C	T	0.590813	0.996871	-0.015477	0.00211141	12.6385	DBP	hrc
rs12379849	9	136625367	C	T	0.59094	0.998312	-0.0154456	0.00210939	12.6131	DBP	gel
rs11145807	9	136626337	A	G	0.596565	0.994751	-0.0130611	0.00197085	10.4657	SBP	gel
rs11145807	9	136626337	A	G	0.593646	0.986647	-0.0129543	0.00197697	10.2477	SBP	hrc
rs11145844	9	136719546	C	T	0.124974	0.994683	-0.0215746	0.00262826	15.6505	HEIGHT	gel	FAM69B
rs6874	9	136723384	C	T	0.125401	0.997833	-0.0215912	0.00262048	15.7618	HEIGHT	hrc	FAM69B
9:140205269_C_T	9	137310817	C	T	0.335427	1	-0.014739	0.00219437	10.7309	DBP	hrc
rs9414690	9	137319199	C	T	0.356069	0.979894	-0.0165733	0.00218559	13.4716	DBP	gel	EXD3
rs7896371	10	1686832	C	T	0.459888	0.993909	0.0108543	0.00173826	9.371	HEIGHT	gel	ADARB2
rs10794786	10	1689987	T	G	0.471031	0.993862	0.0100242	0.00173562	8.11527	HEIGHT	hrc	ADARB2
rs35779348	10	3138096	C	T	0.0335521	1	0.0273456	0.00478045	7.97333	HEIGHT	gel	PITRM1
rs35779348	10	3138096	C	T	0.0335518	1	0.0275136	0.0047795	8.06634	HEIGHT	hrc	PITRM1
rs7094145	10	3764453	G	A	0.445795	0.99511	0.00995374	0.00174363	7.9435	HEIGHT	gel	LOC105376363
rs11597804	10	3764937	G	T	0.446139	0.987586	0.0100512	0.00175006	8.03241	HEIGHT	hrc	LOC105376363
rs72774769	10	4067409	C	G	0.0622363	0.989072	-0.024302	0.00431763	7.74055	DBP	hrc	LOC101927964
rs11252321	10	4077376	T	C	0.0753778	0.998545	-0.0220392	0.00394426	7.63801	DBP	gel	LOC101927964 LOC107984196
rs11252344	10	4101743	C	T	0.0746584	0.999366	-0.0203193	0.00368949	7.43855	SBP	gel
rs11252344	10	4101743	C	T	0.0747054	0.998335	-0.0203324	0.00369119	7.44104	SBP	hrc
rs72769971	10	4962103	C	T	0.115374	0.996884	-0.0397472	0.00271325	47.8661	HEIGHT	gel	AKR1C1
rs67362530	10	5001312	G	A	0.116466	0.986367	-0.0394418	0.00271553	47.0719	HEIGHT	hrc	AKR1C2
rs2245569	10	7410781	A	G	0.201792	1	-0.013731	0.00215397	9.73696	HEIGHT	gel	SFMBT2
rs2249698	10	7423027	C	A	0.186066	0.998047	-0.0141866	0.00222296	9.75702	HEIGHT	hrc
rs10905682	10	10216524	C	T	0.820345	1	-0.0150073	0.0026906	7.61309	BMI	gel
rs10905682	10	10216524	C	T	0.820344	1	-0.0148848	0.00269053	7.50024	BMI	hrc
rs7089710	10	11884445	A	G	0.602146	0.998549	-0.0162913	0.00176749	19.5158	HEIGHT	gel	PROSER2-AS1
rs7089710	10	11884445	A	G	0.601545	0.994789	-0.0162962	0.00177007	19.4726	HEIGHT	hrc	PROSER2-AS1
rs117899155	10	11970730	T	A	0.134003	0.996943	-0.0210385	0.00253876	15.9348	HEIGHT	hrc	UPF2
chr10:11970886_A_AAT	10	11970886	A	AAT	0.134626	0.997441	-0.0212971	0.00253412	16.3655	HEIGHT	gel
rs12248718	10	12200327	A	G	0.301917	0.990279	0.0119844	0.00211391	7.84345	SBP	gel	CDC123
rs12248718	10	12200327	A	G	0.301396	0.979712	0.0122571	0.00212644	8.08581	SBP	hrc	CDC123
rs2399890	10	12777038	A	G	0.779916	0.996022	-0.012025	0.00209176	8.04616	HEIGHT	gel	CAMK1D
rs2399890	10	12777038	A	G	0.780352	0.992509	-0.0120306	0.00209602	8.02303	HEIGHT	hrc	CAMK1D
rs34321514	10	12907653	G	T	0.282291	0.998019	-0.0321105	0.00192168	61.9524	HEIGHT	gel	CCDC3 LOC105376418
10:12949657_AAAG_A	10	12907657	AAAG	A	0.280326	0.982489	-0.0322847	0.00194102	61.3946	HEIGHT	hrc
rs10686754	10	16732122	C	CAGG	0.686429	0.984232	0.0141044	0.00224717	9.46059	BMI	gel	RSU1
rs10686754	10	16732122	C	CAGG	0.685237	0.947511	0.0145941	0.00228916	9.73852	BMI	hrc	RSU1
rs11254375	10	17117193	T	G	0.346793	1	-0.0110347	0.00181238	8.94318	HEIGHT	gel	CUBN
rs11254375	10	17117193	T	G	0.346794	1	-0.0110684	0.00181198	8.99741	HEIGHT	hrc	CUBN
rs782065527	10	17787502	A	G	0.164651	0.975225	0.0142352	0.00235886	8.79813	HEIGHT	gel	TMEM236
rs7920075	10	18056208	C	T	0.536432	0.996325	-0.0130191	0.00194095	10.7036	SBP	gel
rs7920075	10	18056208	C	T	0.536614	0.988136	-0.0132861	0.00194921	11.0292	SBP	hrc
10:18471750_CA_C	10	18182821	CA	C	0.298729	0.961665	0.023125	0.00214917	26.2742	SBP	hrc
10:18471750_CA_C	10	18182821	CA	C	0.29873	0.961659	0.0223735	0.00230899	21.477	DBP	hrc
rs1623474	10	18182865	C	T	0.330029	0.992109	0.0192486	0.00205824	20.0654	SBP	gel	CACNB2
rs1623474	10	18182865	C	T	0.330027	0.992109	0.0202246	0.00221137	19.2274	DBP	gel	CACNB2
rs7923191	10	18438972	A	G	0.206321	0.991333	0.0173611	0.00240013	12.3269	SBP	gel	CACNB2
rs7923191	10	18438972	A	G	0.205464	0.980404	0.0172084	0.00241777	11.9589	SBP	hrc	CACNB2
rs7923191	10	18438972	A	G	0.206309	0.991335	0.0170036	0.00257873	10.3678	DBP	gel	CACNB2
rs12258967	10	18439030	C	G	0.298189	1	-0.0308378	0.00211529	47.4146	SBP	gel	CACNB2
rs12258967	10	18439030	C	G	0.298194	1	-0.0308448	0.00211533	47.4341	SBP	hrc	CACNB2
rs12258967	10	18439030	C	G	0.298197	1	-0.026801	0.00227265	31.3716	DBP	gel	CACNB2
rs12258967	10	18439030	C	G	0.298202	1	-0.0267888	0.00227267	31.3433	DBP	hrc	CACNB2
rs66934412	10	21485672	A	T	0.271513	0.997208	0.0123987	0.00217349	7.93298	SBP	gel
rs66934412	10	21485672	A	T	0.271792	0.99526	0.0124341	0.00217502	7.96434	SBP	hrc
rs12779865	10	21540233	T	C	0.331111	0.998926	0.0208055	0.0022012	20.4779	BMI	gel	MLLT10
rs11012732	10	21541175	A	G	0.331468	0.997097	0.0209985	0.00220297	20.8113	BMI	hrc	MLLT10
rs1243192	10	21695031	C	A	0.297634	0.996135	0.0145144	0.00227403	9.75948	DBP	hrc	MLLT10
rs11290537	10	21741274	TC	T	0.609794	0.99533	-0.0140875	0.0021301	10.4257	DBP	gel	MLLT10 LOC107984214
rs11013071	10	22629222	T	C	0.104626	0.995409	0.0185609	0.00281754	10.3498	HEIGHT	gel	PIP4K2A
rs11013071	10	22629222	T	C	0.103939	0.986865	0.0187502	0.00283723	10.4112	HEIGHT	hrc	PIP4K2A
rs4522069	10	23485786	G	A	0.318604	0.998214	0.0157003	0.00185748	16.5449	HEIGHT	gel
rs10828464	10	23495481	C	T	0.326891	0.998679	0.0158523	0.00184488	17.0704	HEIGHT	hrc
rs11014285	10	24889935	G	A	0.165727	0.988539	0.0242893	0.00233655	24.5846	HEIGHT	gel	PRTFDC1
rs11014285	10	24889935	G	A	0.165374	0.974506	0.0244653	0.00235538	24.5463	HEIGHT	hrc	PRTFDC1
rs6482468	10	25045977	A	G	0.367293	0.999481	0.0129648	0.00179323	12.3156	HEIGHT	gel	ENKUR
rs6482468	10	25045977	A	G	0.36721	0.998893	0.0129989	0.00179361	12.3717	HEIGHT	hrc	ENKUR
rs2808290	10	27611953	C	T	0.50349	0.993678	0.0171099	0.00173258	22.2739	HEIGHT	gel
rs2808290	10	27611953	C	T	0.50369	0.990779	0.0169765	0.00173483	21.8871	HEIGHT	hrc
rs11006752	10	27871907	T	C	0.697461	0.996785	0.0155057	0.00188373	15.7327	HEIGHT	gel	ARMC4
rs11006752	10	27871907	T	C	0.697534	0.991833	0.0157456	0.00188815	16.126	HEIGHT	hrc	ARMC4
rs11371318	10	27941500	G	GAA	0.493366	0.993749	0.0137253	0.0020804	10.3785	DBP	hrc	ARMC4
rs11596400	10	27956491	A	G	0.456363	1	0.0136552	0.00193637	11.7534	SBP	gel	ARMC4
rs11596400	10	27956491	A	G	0.456374	1	0.0137968	0.00208055	10.478	DBP	gel	ARMC4
rs4489649	10	27961346	G	A	0.456429	0.996185	0.0137572	0.00193984	11.8786	SBP	hrc	ARMC4
rs332113	10	28634806	A	G	0.799556	0.993435	-0.0211023	0.00216198	21.7796	HEIGHT	hrc
rs34810371	10	28635489	T	TAAG	0.799473	0.996138	-0.0211185	0.00215902	21.8691	HEIGHT	gel
rs10826579	10	29202607	G	A	0.153324	0.980513	-0.0188332	0.00241464	14.2068	HEIGHT	gel
rs10826579	10	29202607	G	A	0.153239	0.957485	-0.0190543	0.00244378	14.1981	HEIGHT	hrc
rs7095087	10	30831584	G	A	0.354472	0.998452	0.0115202	0.001805	9.75859	HEIGHT	gel
rs7095087	10	30831584	G	A	0.354136	0.996769	0.0112985	0.00180656	9.39829	HEIGHT	hrc
10:32076799_TCTTA_T	10	31787871	TCTTA	T	0.228393	0.974363	-0.0132715	0.00208333	9.7243	HEIGHT	hrc
rs10826995	10	31793730	T	C	0.288741	0.998429	-0.012394	0.00190823	10.0808	HEIGHT	gel
rs193142511	10	33671750	T	A	0.0768639	0.991666	0.0274809	0.00389964	11.7381	BMI	gel
rs71495048	10	33724705	C	T	0.0841219	1	0.0263519	0.00372964	11.7959	BMI	hrc
rs7077783	10	34347892	C	T	0.144647	0.997285	-0.0142698	0.00246319	8.16079	HEIGHT	gel	PARD3
rs7077783	10	34347892	C	T	0.144541	0.994996	-0.0140079	0.00246685	7.86677	HEIGHT	hrc	PARD3
rs45545532	10	43608653	C	T	0.133252	1	0.0183595	0.00254417	12.2723	HEIGHT	gel	ZNF485
rs45545532	10	43608653	C	T	0.133248	1	0.0182911	0.00254367	12.1911	HEIGHT	hrc	ZNF485
rs4948643	10	44884311	T	C	0.721645	0.967375	-0.0140878	0.00235426	8.66206	DBP	hrc	TMEM72-AS1
rs10793562	10	44885024	A	G	0.722318	0.987103	-0.0142912	0.00233196	9.0518	DBP	gel	TMEM72-AS1
rs7093975	10	47314603	A	G	0.730355	0.996113	-0.0144389	0.00218085	10.447	SBP	gel
rs34130368	10	47327564	G	T	0.115201	1	-0.0196862	0.00303087	10.0814	SBP	hrc
rs34130368	10	47327564	G	T	0.115184	1	-0.0241767	0.00325648	12.945	DBP	hrc
rs34130368	10	47327566	C	A	0.115194	1	-0.0241173	0.00325634	12.8864	DBP	gel
rs6537524	10	49320956	C	T	0.529617	0.997854	0.0106237	0.00173176	9.06878	HEIGHT	hrc	C10orf71
rs11598726	10	49328968	T	C	0.447562	0.999026	-0.011168	0.00173683	9.89439	HEIGHT	gel	C10orf71
rs2339686	10	51006278	G	A	0.261344	0.99434	-0.0202022	0.0019748	23.837	HEIGHT	hrc	PRKG1
rs16912746	10	51023552	G	A	0.261337	0.99605	-0.0201604	0.00197323	23.7784	HEIGHT	gel	PRKG1
rs61849823	10	51531231	T	C	0.163766	0.993649	0.0223435	0.00234186	20.8491	HEIGHT	gel	PRKG1
rs61849823	10	51531231	T	C	0.164115	0.981478	0.022597	0.00235338	21.1054	HEIGHT	hrc	PRKG1
rs4595495	10	51913526	A	G	0.421132	0.999117	0.0129138	0.00209901	9.11716	BMI	gel	PRKG1
rs4595495	10	51913526	A	G	0.420848	0.998072	0.0129314	0.00210053	9.12786	BMI	hrc	PRKG1
rs35079883	10	58557344	C	CT	0.529437	0.977026	0.0123825	0.00195798	9.59403	SBP	hrc	BICC1
rs10740734	10	58604603	G	A	0.546049	0.998311	0.0126904	0.00194197	10.1958	SBP	gel	BICC1
rs1171614	10	59709780	T	C	0.768878	0.997568	-0.0252349	0.00205234	34.0199	HEIGHT	gel	SLC16A9
rs1171614	10	59709780	T	C	0.768944	0.995802	-0.0250542	0.00205424	33.4882	HEIGHT	hrc	SLC16A9
rs56307255	10	59770463	A	G	0.146885	0.994906	0.0200281	0.00245473	15.4713	HEIGHT	gel
rs7099368	10	59806565	T	C	0.409699	0.998717	-0.0118382	0.00196593	8.76287	SBP	gel	CCDC6
rs7099368	10	59806565	T	C	0.410284	0.994788	-0.0118521	0.00196954	8.75225	SBP	hrc	CCDC6
rs10821608	10	59892000	C	T	0.0670243	0.986987	0.0215749	0.0034728	9.28285	HEIGHT	hrc	CCDC6
rs10821746	10	60381082	T	C	0.63883	0.998864	0.0141297	0.001803	14.3351	HEIGHT	gel	ANK3
rs112707774	10	60387452	G	GTATATGAAA	0.637336	0.993521	0.0142907	0.00180573	14.6036	HEIGHT	hrc
rs57541197	10	61751548	G	A	0.145615	0.99942	-0.043532	0.0029377	48.9531	DBP	gel	C10orf107
rs72831343	10	61755923	T	G	0.1456	0.99951	-0.0359968	0.00273428	38.8554	SBP	gel	C10orf107
rs72831343	10	61755923	T	G	0.14573	0.998717	-0.0360125	0.00273449	38.8825	SBP	hrc	C10orf107
rs72831343	10	61755923	T	G	0.145747	0.998717	-0.0435363	0.00293768	48.9634	DBP	hrc	C10orf107
rs10821939	10	61991989	G	A	0.573793	0.995749	-0.0134941	0.0017512	13.8853	HEIGHT	hrc	ARID5B
rs6143946	10	61994794	A	ATGATATAAGCACAGAATT	0.425716	0.996986	0.0134578	0.00175033	13.8279	HEIGHT	gel	ARID5B
rs4948498	10	62062625	G	A	0.367026	0.991805	-0.0126883	0.00201516	9.51622	SBP	gel	ARID5B
rs4948498	10	62062625	G	A	0.367253	0.982067	-0.0129729	0.0020248	9.82858	SBP	hrc	ARID5B
rs224045	10	62765787	T	C	0.582805	0.995614	-0.0159615	0.00175754	18.971	HEIGHT	gel
rs224045	10	62765787	T	C	0.581798	0.993027	-0.0162403	0.0017585	19.5891	HEIGHT	hrc
rs10995311	10	62805174	C	G	0.444455	0.99564	-0.0195205	0.00194724	22.9255	SBP	gel	ADO
rs10995311	10	62805174	C	G	0.445218	0.990569	-0.0193391	0.00195215	22.409	SBP	hrc	ADO
rs10995311	10	62805174	C	G	0.444437	0.995638	-0.0228031	0.00209198	26.9397	DBP	gel	ADO
rs10995311	10	62805174	C	G	0.445201	0.990571	-0.0227478	0.00209723	26.6842	DBP	hrc	ADO
rs7924036	10	63431885	G	T	0.503098	0.999819	-0.0141488	0.00207275	11.0593	BMI	gel	JMJD1C
rs7924036	10	63431885	G	T	0.503191	0.999726	-0.0141268	0.00207283	11.0263	BMI	hrc	JMJD1C
rs7090758	10	63575555	T	C	0.474681	0.999716	-0.0153172	0.00173265	18.0203	HEIGHT	gel	REEP3
rs7090758	10	63575555	T	C	0.474642	0.999717	0.0191927	0.00207934	19.5684	DBP	gel	REEP3
rs7910951	10	63578544	A	G	0.473869	0.998112	-0.0154241	0.00173374	18.2392	HEIGHT	hrc	REEP3
rs7910951	10	63578544	A	G	0.473829	0.998109	0.0192367	0.0020811	19.6225	DBP	hrc	REEP3
rs566056389	10	68095769	T	TAGGGGG	0.472668	0.885394	0.0131339	0.00205442	9.78879	SBP	hrc	MYPN
rs10671403	10	68095774	G	GGA	0.465943	0.979122	0.0128563	0.00195604	10.3059	SBP	gel	MYPN
rs10997943	10	68141019	A	G	0.550784	0.971363	0.0118339	0.00176139	10.7361	HEIGHT	gel	MYPN
rs4480432	10	68178908	C	T	0.494608	0.999537	0.0251253	0.00172924	47.1049	HEIGHT	gel	MYPN
rs1900016	10	68181377	C	T	0.494728	0.998895	0.0252429	0.00172946	47.525	HEIGHT	hrc	MYPN
rs7085079	10	68438270	A	G	0.783831	0.997961	0.0252059	0.00210535	32.3043	HEIGHT	gel	DNA2
rs10998288	10	68571281	C	T	0.396694	0.998087	0.0212522	0.00176838	32.5434	HEIGHT	hrc	TET1
rs180945277	10	68590369	C	G	0.00793522	0.990179	0.0644151	0.00973363	10.4382	HEIGHT	gel	TET1
rs2066343	10	68632853	G	A	0.503532	0.998859	0.022667	0.00173098	38.4532	HEIGHT	gel	TET1
rs72799516	10	68646761	A	T	0.0465363	0.998694	0.0322058	0.00408654	14.4883	HEIGHT	hrc	TET1
rs12764382	10	68837177	A	C	0.0765835	0.991859	-0.0405453	0.00327014	34.5756	HEIGHT	hrc	STOX1
rs11815653	10	68850958	C	T	0.0761548	0.998332	-0.0387825	0.00326513	31.8113	HEIGHT	gel	STOX1
rs7913636	10	72047656	T	C	0.588539	0.998993	-0.00999746	0.00175718	7.89478	HEIGHT	gel
rs7913636	10	72047656	T	C	0.588678	0.997988	-0.009888	0.00175797	7.73082	HEIGHT	hrc
rs2177843	10	73650119	C	T	0.149849	0.992526	0.0210719	0.00272418	13.9859	SBP	gel	SYNPO2L
rs2177843	10	73650119	C	T	0.1487	0.982119	0.021469	0.00274587	14.2725	SBP	hrc	SYNPO2L
rs377150672	10	74132712	T	TA	0.418403	0.972569	-0.0154801	0.00198581	14.1924	SBP	hrc
rs562044398	10	74341364	C	CA	0.131525	0.962649	0.0179618	0.00311703	8.08154	BMI	hrc
rs10824161	10	74374004	C	G	0.123888	0.999502	0.0171171	0.00313924	7.30427	BMI	gel	ADK
rs140590393	10	74438405	T	TA	0.423567	0.996957	-0.0145688	0.00195819	12.9968	SBP	gel	ADK
rs4366430	10	75081161	C	A	0.143218	0.994772	-0.013928	0.0024734	7.74701	HEIGHT	gel
rs73285431	10	75082993	T	C	0.143242	0.9903	-0.0138029	0.00247841	7.59205	HEIGHT	hrc
rs35783	10	77389633	A	G	0.64194	0.996906	-0.0104946	0.00180573	8.20915	HEIGHT	gel	KCNMA1
rs35783	10	77389633	A	G	0.641899	0.993262	-0.0105863	0.00180847	8.31814	HEIGHT	hrc	KCNMA1
rs117543413	10	77783982	C	T	0.0176818	0.980727	-0.0746076	0.00660786	28.8362	HEIGHT	hrc
rs2165046	10	77792334	C	T	0.365607	0.999238	-0.0173548	0.00179707	21.3392	HEIGHT	gel	DLG5
rs2165046	10	77792334	C	T	0.36576	0.997529	-0.0172172	0.00179839	20.9865	HEIGHT	hrc	DLG5
rs149380977	10	77812829	T	C	0.0182552	1	-0.0723419	0.00644078	28.546	HEIGHT	gel	DLG5
rs773538477	10	79161853	GAGCAT	G	0.432566	0.995421	-0.0264238	0.00174827	50.8848	HEIGHT	hrc
rs1628023	10	79164501	G	T	0.433236	0.999834	-0.0264051	0.00174432	51.0398	HEIGHT	gel	ZMIZ1
rs876678	10	79351280	G	T	0.494126	0.999311	-0.0298005	0.00172979	65.7845	HEIGHT	gel	PPIF
rs876678	10	79351280	G	T	0.494036	0.998591	-0.0297758	0.0017303	65.6394	HEIGHT	hrc	PPIF
rs4979863	10	79384941	C	T	0.232421	0.952968	-0.0271292	0.00210491	37.2821	HEIGHT	gel	ZCCHC24
rs4979863	10	79384941	C	T	0.233978	0.88201	-0.0275632	0.00218245	35.8379	HEIGHT	hrc	ZCCHC24
rs7898802	10	79402861	A	T	0.250583	0.996732	-0.0110456	0.00200298	7.45648	HEIGHT	hrc	ZCCHC24
rs11598614	10	79406998	T	C	0.250293	0.996863	-0.0112593	0.00200293	7.72257	HEIGHT	gel	ZCCHC24
rs7910211	10	79468622	T	C	0.157884	0.996245	0.0166953	0.00238538	11.5888	HEIGHT	hrc
rs7071655	10	79474750	A	T	0.158015	0.997321	0.016813	0.00238345	11.7601	HEIGHT	gel
rs60204118	10	80279560	C	T	0.371633	0.991878	-0.0125066	0.00200539	9.34924	SBP	hrc	MAT1A
rs10788549	10	80298232	G	A	0.399853	0.99722	-0.0124043	0.00197329	9.48738	SBP	gel
rs17399739	10	85731093	A	G	0.0695589	0.998728	0.027624	0.00406347	10.9748	BMI	gel	GRID1
rs17399739	10	85731093	A	G	0.0695185	0.995631	0.0276712	0.00407111	10.9712	BMI	hrc	GRID1
rs34431135	10	86261778	CAT	C	0.160431	0.995725	-0.0140713	0.00235563	8.63408	HEIGHT	gel	GRID1
rs747446323	10	86261778	CAT	C	0.160708	0.984053	-0.0142568	0.00236749	8.76347	HEIGHT	hrc
rs10887578	10	86336290	G	C	0.499767	0.987584	0.0118311	0.00208562	7.85213	BMI	hrc	GRID1
rs78985531	10	87846116	G	A	0.0580313	1	-0.0280273	0.00368863	13.5228	HEIGHT	gel
rs78985531	10	87846116	G	A	0.0580324	1	-0.0278416	0.00368788	13.3595	HEIGHT	hrc
chr10:87863921_C_CGCG	10	87863921	C	CGCG	0.0131331	0.996327	-0.0583391	0.00764771	13.6237	HEIGHT	gel
rs531157350	10	87863921	C	CGCG	0.0129573	0.988092	-0.0585043	0.00772347	13.4443	HEIGHT	hrc
rs662115	10	88013232	C	T	0.447605	0.991563	0.0138075	0.00174482	14.6014	HEIGHT	hrc
rs2785070	10	88014821	T	C	0.446353	0.995653	0.0140296	0.00174201	15.0951	HEIGHT	gel
rs10881893	10	91167510	A	G	0.178818	0.995264	0.0203488	0.002262	18.6304	HEIGHT	gel	PCGF5
rs10881893	10	91167510	A	G	0.179071	0.989948	0.0204828	0.00226693	18.787	HEIGHT	hrc	PCGF5
rs2648725	10	91255322	T	A	0.214317	0.999012	0.0296236	0.00210096	44.4203	HEIGHT	gel	PCGF5
rs2450445	10	91278773	G	A	0.323612	0.999465	-0.0133003	0.00220853	8.76452	BMI	gel	PCGF5
rs2450445	10	91278773	G	A	0.323939	0.99724	-0.0134669	0.00221109	8.94896	BMI	hrc	PCGF5
rs13675	10	91284101	T	C	0.216239	1	0.029352	0.00209785	43.7549	HEIGHT	hrc	PCGF5
rs1557116	10	91612369	C	T	0.272388	0.994612	0.0140917	0.00194746	12.335	HEIGHT	gel	HECTD2-AS1
rs1557116	10	91612369	C	T	0.272258	0.980525	0.0145192	0.00196104	12.8784	HEIGHT	hrc	HECTD2-AS1
10:93397368_AAAAAG_A	10	91637611	AAAAAG	A	0.167614	0.938648	-0.0156004	0.00238584	10.2074	HEIGHT	hrc
rs117327710	10	93146154	T	A	0.0649348	0.99486	0.0293805	0.0035232	16.126	HEIGHT	gel
rs117327710	10	93146154	T	A	0.064775	0.986092	0.02945	0.00354307	16.0265	HEIGHT	hrc
rs11187793	10	94136959	G	A	0.416919	0.99949	0.0169826	0.0021022	15.1833	DBP	gel	PLCE1
rs7070115	10	94140247	A	G	0.42185	0.998975	0.0224227	0.00195416	29.7507	SBP	gel	PLCE1
rs7070115	10	94140247	A	G	0.421827	0.9972	0.0225296	0.00195602	29.971	SBP	hrc	PLCE1
rs7070115	10	94140247	A	G	0.421841	0.997199	0.0170613	0.00210153	15.3261	DBP	hrc	PLCE1
rs543302184	10	94249425	T	TA	0.418829	0.976923	-0.025547	0.00198058	37.3395	SBP	hrc
rs543302184	10	94249425	T	TA	0.418822	0.976925	-0.0256738	0.00212788	32.7938	DBP	hrc
chr10:94266427_CA_C	10	94266427	CA	C	0.43386	0.999726	-0.0245691	0.0019492	35.7013	SBP	gel
chr10:94266427_CA_C	10	94266427	CA	C	0.433856	0.999726	-0.024553	0.0020942	31.0191	DBP	gel
rs11188604	10	96102823	T	G	0.364381	0.998922	-0.0197681	0.00179479	27.4859	HEIGHT	gel
rs61856978	10	96181266	T	C	0.339243	0.996284	-0.0199127	0.00182695	26.9357	HEIGHT	hrc
rs57391478	10	96818392	T	C	0.102751	0.998038	0.0244381	0.00285292	16.9701	HEIGHT	hrc
rs7090690	10	96975483	G	C	0.105708	0.999532	0.0246355	0.00281668	17.6567	HEIGHT	gel
rs563296	10	98012647	G	A	0.558451	0.998785	0.0189105	0.00208512	18.9214	BMI	gel	CRTAC1
rs2439823	10	98018469	A	G	0.54666	0.99245	0.0193263	0.00208575	19.7134	BMI	hrc	CRTAC1
rs1983864	10	98257696	T	G	0.3386	1	0.0176944	0.00182435	21.5165	HEIGHT	gel	LOXL4
rs1983864	10	98257696	T	G	0.338601	1	0.0177204	0.00182399	21.5853	HEIGHT	hrc	LOXL4
rs12354859	10	100143200	T	G	0.466429	0.983092	-0.0119138	0.00174458	11.0682	HEIGHT	hrc
rs12354860	10	100143201	T	C	0.469878	0.996587	-0.0115483	0.00173228	10.5818	HEIGHT	gel
rs603424	10	100315722	G	A	0.171248	1	0.0163327	0.00257843	9.62276	SBP	gel	PKD2L1
rs603424	10	100315722	G	A	0.17125	1	0.0162879	0.00257851	9.57334	SBP	hrc	PKD2L1
rs603424	10	100315722	G	A	0.171243	1	0.0211238	0.00277026	13.6133	DBP	gel	PKD2L1
rs603424	10	100315722	G	A	0.171245	1	0.0211078	0.00277031	13.5933	DBP	hrc	PKD2L1
rs562573387	10	100557798	C	CA	0.209405	0.972284	-0.0152804	0.00214957	11.9308	HEIGHT	hrc
rs59481707	10	100557846	G	A	0.200845	0.99708	-0.0157093	0.00215628	12.4938	HEIGHT	gel
rs41310284	10	100687890	C	A	0.0999757	0.995978	-0.0294134	0.00344656	16.8501	BMI	gel
rs41310284	10	100687890	C	A	0.101415	0.983729	-0.0294241	0.00344718	16.8561	BMI	hrc
rs10883543	10	100792995	G	T	0.887686	0.996826	0.0323571	0.00305776	25.4421	SBP	gel	PAX2
rs10883543	10	100792995	G	T	0.888534	0.989745	0.0323256	0.00308017	25.0395	SBP	hrc	PAX2
rs10883543	10	100792995	G	T	0.887695	0.996823	0.0288844	0.00328523	17.8337	DBP	gel	PAX2
10:102617719_ACT_A	10	100857962	ACT	A	0.10679	0.97239	-0.0290583	0.00340348	16.864	DBP	hrc
rs61873510	10	100866753	G	T	0.329116	0.986501	0.0164494	0.00221954	12.9025	BMI	gel
rs61873510	10	100866753	G	T	0.328616	0.952169	0.0168043	0.00226127	12.9686	BMI	hrc
rs10883556	10	100899178	G	A	0.549303	0.99957	0.0186748	0.00173774	26.2114	HEIGHT	gel
rs2181834	10	100901494	G	T	0.550022	0.998686	0.0188234	0.00173842	26.5954	HEIGHT	hrc
rs10560919	10	101702932	CAGTAG	C	0.672332	0.995858	-0.0121293	0.00184513	10.3089	HEIGHT	gel	LOC105378455 LOC105378456
rs7075281	10	102460544	C	A	0.314715	0.99709	-0.0134035	0.00222952	8.73642	BMI	gel	MFSD13A
rs7075281	10	102460544	C	A	0.315039	0.9912	-0.0133548	0.00223559	8.6347	BMI	hrc	MFSD13A
rs12572775	10	102525837	A	T	0.557754	0.999654	0.0273003	0.00173983	54.761	HEIGHT	gel	SUFU
rs12572775	10	102525837	A	T	0.557723	0.999794	0.0272669	0.00173932	54.6614	HEIGHT	hrc	SUFU
rs548235873	10	102873296	A	ATTT	0.220971	0.992349	0.0170025	0.00250968	10.9044	BMI	hrc
rs12764899	10	102875346	G	A	0.224218	0.999707	0.0169092	0.00248656	10.9811	BMI	gel	AS3MT BORCS7-ASMT
rs72841270	10	102882480	T	G	0.134791	0.998037	0.0201898	0.00253451	14.7853	HEIGHT	gel	AS3MT BORCS7-ASMT
rs72841270	10	102882480	T	G	0.134905	0.997595	0.0202286	0.00253363	14.8489	HEIGHT	hrc	AS3MT BORCS7-ASMT
rs201120882	10	103113495	TA	T	0.0777533	0.994905	-0.0423167	0.00388795	26.8624	DBP	hrc	NT5C2
rs12220375	10	103141734	T	C	0.0769636	0.999809	-0.0501093	0.0036269	42.6901	SBP	gel	NT5C2
rs12220375	10	103141734	T	C	0.0769652	0.999809	-0.0427727	0.00389675	27.3047	DBP	gel	NT5C2
rs11191580	10	103146454	T	C	0.077263	1	-0.0494583	0.00362111	41.7447	SBP	hrc	NT5C2
rs7100958	10	103585570	C	T	0.242151	0.99823	-0.0136474	0.00201742	10.8745	HEIGHT	gel	NEURL1
10:105466957_AT_A	10	103707199	AT	A	0.203939	0.940735	0.019927	0.00221201	18.6803	HEIGHT	hrc
rs12219579	10	103724026	T	G	0.24349	0.974714	0.0197532	0.00203815	21.4855	HEIGHT	hrc	SH3PXD2A
rs11596328	10	103733419	G	T	0.111128	0.996607	0.0282416	0.00275323	23.9611	HEIGHT	gel	SH3PXD2A
rs4918065	10	103857820	T	C	0.246948	0.999167	-0.0149029	0.00223922	10.5489	SBP	gel	OBFC1
rs4918065	10	103857820	T	C	0.246826	0.998405	-0.0149942	0.00224031	10.66	SBP	hrc	OBFC1
rs181200083	10	104761217	A	C	0.00975399	0.986623	0.0932242	0.00983784	20.5784	SBP	gel	SORCS3
rs181200083	10	104761217	A	C	0.00942818	0.942609	0.0955193	0.0102366	19.9799	SBP	hrc	SORCS3
rs181200083	10	104761217	A	C	0.00975462	0.98659	0.0901717	0.0105696	16.8393	DBP	gel	SORCS3
rs181200083	10	104761217	A	C	0.00942897	0.942628	0.0941029	0.0109975	16.9353	DBP	hrc	SORCS3
rs7099088	10	112593706	A	C	0.641859	0.996581	0.0107207	0.0018087	8.51152	HEIGHT	gel	VTI1A
rs7099088	10	112593706	A	C	0.641278	0.991182	0.0107127	0.00181276	8.46478	HEIGHT	hrc	VTI1A
rs11196169	10	112961478	A	G	0.528804	0.980868	-0.0105221	0.00174965	8.74184	HEIGHT	gel	TCF7L2
rs11196169	10	112961478	A	G	0.52681	0.960902	-0.0104625	0.00176665	8.49813	HEIGHT	hrc	TCF7L2
rs10885402	10	113001938	A	C	0.45588	0.997477	-0.0141714	0.00208002	11.02	BMI	gel	TCF7L2
rs6585199	10	113005412	G	A	0.456565	0.996977	-0.0140479	0.00208048	10.8368	BMI	hrc	TCF7L2
rs12260037	10	113031731	C	T	0.282897	0.999144	0.012939	0.00214039	8.82605	SBP	gel	TCF7L2
rs12260037	10	113031731	C	T	0.283047	0.998442	0.0129595	0.00214103	8.84704	SBP	hrc	TCF7L2
rs73360281	10	113128058	A	G	0.0635004	1	0.0248762	0.00354502	11.6453	HEIGHT	gel	TCF7L2
rs73360281	10	113128058	A	G	0.0634977	1	0.0247045	0.00354454	11.4982	HEIGHT	hrc	TCF7L2
rs151594	10	113957774	G	A	0.626636	0.99531	0.0139683	0.00215227	10.0665	DBP	gel
rs151594	10	113957774	G	A	0.626819	0.992266	0.0139845	0.00215685	10.0484	DBP	hrc
rs460718	10	113961605	A	G	0.671151	0.996709	0.0209134	0.00221479	20.4393	DBP	gel
rs180940	10	113962652	A	G	0.670894	0.993216	0.0206612	0.00221905	19.8968	DBP	hrc
rs6585253	10	113964013	A	G	0.0454777	0.992923	0.0281956	0.00468385	8.75776	SBP	gel
rs74157561	10	113965521	A	G	0.0454346	0.989558	0.0278587	0.00469462	8.5297	SBP	hrc
rs180926	10	113974829	C	T	0.626861	0.999209	0.0116634	0.00199957	8.264	SBP	gel
rs562087680	10	113975894	A	ATGTGTGTGTG	0.622797	0.990849	0.0117482	0.00200363	8.34363	SBP	hrc
rs2782980	10	114021768	T	C	0.720928	0.998593	0.0290547	0.00231352	35.4483	DBP	hrc	LOC105378492
rs2782981	10	114021788	T	C	0.720701	1	0.0288444	0.00231157	35.0084	DBP	gel	LOC105378492
rs7076938	10	114029616	C	T	0.733367	0.996792	0.0151273	0.00195941	13.9354	HEIGHT	gel	LOC105378493
rs7076938	10	114029616	C	T	0.733355	0.996796	0.0274112	0.00235111	30.6843	DBP	gel	LOC105378493
rs1801253	10	114045297	G	C	0.736422	0.989682	0.015186	0.00197375	13.8457	HEIGHT	hrc	ADRB1
rs1801253	10	114045297	G	C	0.737229	0.995468	0.0223872	0.00220046	23.5859	SBP	gel	ADRB1
rs1801253	10	114045297	G	C	0.736421	0.989685	0.0222535	0.00220483	23.2271	SBP	hrc	ADRB1
rs1801253	10	114045297	G	C	0.736414	0.989686	0.0278172	0.00236885	31.1148	DBP	hrc	ADRB1
rs68122733	10	114071774	A	G	0.171977	0.995475	-0.01546	0.00255762	8.82476	SBP	gel
rs68122733	10	114071774	A	G	0.172686	0.991859	-0.0155624	0.00255836	8.9282	SBP	hrc
rs677062	10	114093871	C	T	0.176411	0.997156	-0.0168309	0.00271807	9.22686	DBP	gel
rs12411734	10	114159030	G	A	0.181605	0.998756	-0.016229	0.00268418	8.82879	DBP	hrc	CCDC186
rs496783	10	114378202	A	G	0.465129	0.982745	-0.011582	0.00174854	10.4559	HEIGHT	hrc	AFAP1L2
rs11404390	10	114379056	C	CA	0.530321	0.995265	0.0112202	0.00173679	9.9809	HEIGHT	gel	AFAP1L2
rs10510025	10	116891485	C	T	0.246631	0.993484	0.0164323	0.00240877	11.0464	BMI	hrc	SHTN1 ENO4
rs56130739	10	117018396	G	GA	0.767748	0.991264	-0.0171603	0.00245925	11.5233	BMI	gel	SHTN1
rs201296710	10	118264387	T	TG	0.388051	0.996213	-0.0101007	0.00177514	7.89631	HEIGHT	gel
rs7082972	10	118266282	A	C	0.390407	0.995553	-0.00989572	0.00177379	7.61602	HEIGHT	hrc
rs1247124	10	118667109	C	T	0.565355	0.997958	-0.012711	0.00174375	12.5069	HEIGHT	gel
rs1247124	10	118667109	C	T	0.565636	0.996306	-0.01247	0.00174499	12.0495	HEIGHT	hrc
rs11198820	10	119201531	G	C	0.103924	0.99282	0.0256564	0.00284174	18.7589	HEIGHT	hrc
rs2230347	10	119207864	C	T	0.103565	0.995124	0.0257257	0.00284405	18.8266	HEIGHT	gel	GRK5 GRK5-IT1
rs11198898	10	119358980	A	C	0.763391	0.995675	-0.0266956	0.00203447	38.6064	HEIGHT	gel	GRK5
rs291979	10	119370285	G	A	0.228996	0.996399	0.0269692	0.00205619	38.5745	HEIGHT	hrc	GRK5
rs72840788	10	119656173	G	A	0.215354	0.992182	-0.0180356	0.00252708	12.0202	DBP	gel	BAG3
rs375034445	10	119665303	A	AT	0.21289	0.985632	-0.0185244	0.00254694	12.4546	DBP	hrc	BAG3
rs61870572	10	119887396	G	T	0.117718	0.998853	-0.0288903	0.00268353	26.3016	HEIGHT	hrc
rs7084324	10	119896420	C	G	0.117892	0.999656	-0.029081	0.00268122	26.6821	HEIGHT	gel	SEC23IP
rs11592107	10	121209450	G	A	0.310015	0.998825	0.0140537	0.00208697	10.7824	SBP	gel
rs11592107	10	121209450	G	A	0.310423	0.997158	0.0139461	0.00208822	10.6171	SBP	hrc
rs7902581	10	121645966	C	G	0.268039	0.995367	-0.0180804	0.00195664	19.6105	HEIGHT	gel	LOC107984183
rs7902581	10	121645966	C	G	0.268114	0.991797	-0.0181623	0.00195924	19.7306	HEIGHT	hrc	LOC107984183
rs1045216	10	122429681	A	G	0.589632	1	0.0203926	0.00175622	30.444	HEIGHT	gel	PLEKHA1
rs143086805	10	122431237	CAGCTTCCCGAGT	C	0.11321	0.99224	0.018196	0.00306363	8.54346	SBP	gel	PLEKHA1
rs7350442	10	122432664	C	T	0.589495	0.999535	0.020389	0.00175591	30.4443	HEIGHT	hrc	PLEKHA1
rs4752698	10	122457306	T	G	0.129909	0.979451	0.0183181	0.00290788	9.52485	SBP	hrc	ARMS2 LOC105378525
rs151165026	10	122489528	C	T	0.000476065	0.970414	-0.321196	0.039836	15.1281	HEIGHT	gel	HTRA1 LOC105378526
rs151165026	10	122489528	C	T	0.000492447	0.920838	-0.323214	0.0401828	15.0592	HEIGHT	hrc	HTRA1 LOC105378526
10:125013100_AT_A	10	123253584	AT	A	0.0593693	0.80176	-0.0270356	0.00408196	10.454	HEIGHT	hrc
rs149792416	10	123253584	AT	A	0.069566	0.961649	-0.0246992	0.00345804	12.038	HEIGHT	gel
rs10510128	10	123301432	G	A	0.207756	0.998165	-0.0138729	0.00213839	10.0592	HEIGHT	gel
rs34936836	10	123318403	T	C	0.205	1	-0.0134889	0.00214593	9.48664	HEIGHT	hrc
rs845084	10	123460520	G	A	0.257485	0.995934	0.0167932	0.00237404	11.8214	BMI	gel	LOC105378531
rs845084	10	123460520	G	A	0.257627	0.991352	0.0169997	0.00237938	12.0445	BMI	hrc	LOC105378531
rs55791820	10	124568535	G	C	0.0417464	0.996191	0.0257618	0.00434317	8.52278	HEIGHT	gel	LHPP
rs752116	10	124600388	C	T	0.464879	0.996498	-0.0184529	0.00173456	25.7044	HEIGHT	gel	LHPP
rs2362501	10	124601929	G	A	0.405033	0.970013	-0.0224106	0.00178395	35.4684	HEIGHT	hrc	LHPP
rs2293064	10	124707942	C	G	0.31981	0.997642	-0.0155371	0.0018512	16.3243	HEIGHT	gel	FAM53B FAM53B-AS1
rs35761950	10	124833306	C	CA	0.72665	0.966592	0.017145	0.0019685	17.5161	HEIGHT	hrc	FAM175B LOC107984160
rs12569940	10	124904115	T	C	0.141144	1	0.0176851	0.0024794	12.0073	HEIGHT	gel
rs12569940	10	124904115	T	C	0.141144	1	0.0177686	0.00247893	12.1182	HEIGHT	hrc
chr10:124917181_TGCCGCCGCC_T	10	124917181	TGCCGCCGCC	T	0.0201174	0.949433	0.0413231	0.0062917	10.2921	HEIGHT	gel
rs72828952	10	124941039	A	G	0.426414	0.99629	-0.0163422	0.00209503	14.2098	BMI	gel	ZRANB1
rs72828952	10	124941039	A	G	0.423683	0.968122	-0.0164049	0.00212634	13.9177	BMI	hrc	ZRANB1
rs1295893	10	126064137	G	C	0.323845	0.993408	-0.012334	0.00185591	10.5205	HEIGHT	gel	ADAM12
rs1295893	10	126064137	G	C	0.32454	0.986864	-0.0128428	0.00186084	11.2889	HEIGHT	hrc	ADAM12
rs10829605	10	129546149	C	T	0.61425	1	0.0144667	0.00177471	15.4446	HEIGHT	gel	MGMT
rs7911018	10	129550290	C	T	0.608678	0.998232	0.014432	0.00177172	15.4237	HEIGHT	hrc	MGMT
rs75947329	10	130006579	A	G	0.018269	0.954267	0.0440327	0.0078643	7.66653	BMI	gel
chr10:131961831_G_GT	10	131961831	G	GT	0.270433	0.995298	0.0124904	0.00194841	9.83863	HEIGHT	gel
rs566299761	10	131961831	G	GT	0.265303	0.977169	0.0127608	0.00197802	9.95508	HEIGHT	hrc	PPP2R2D
rs3737058	10	131971377	A	G	0.659159	0.997275	-0.0119096	0.00204026	8.27531	SBP	gel	BNIP3 PPP2R2D
rs3087296	10	131972039	C	CTG	0.661355	0.995494	-0.0120475	0.00204516	8.41515	SBP	hrc	BNIP3
rs200553685	10	132167864	G	GCCCTCGC	0.565305	0.984696	-0.013417	0.00210544	9.73071	BMI	hrc	JAKMIP3
rs7072915	10	132197789	G	T	0.558475	0.998931	-0.013185	0.00208714	9.57471	BMI	gel	DPYSL4
rs80226362	10	132599996	G	T	0.182488	0.999636	0.0180845	0.00249266	12.3965	SBP	gel	INPP5A
rs80226362	10	132599996	G	T	0.182579	0.998854	0.0181607	0.00249299	12.4917	SBP	hrc	INPP5A
rs80226362	10	132599996	G	T	0.182585	0.998854	0.016038	0.00267852	8.67175	DBP	hrc	INPP5A
rs1133400	10	132645884	A	G	0.220851	1	0.0143244	0.002495	8.02697	DBP	gel	INPP5A
rs56265615	11	837661	GT	G	0.542584	0.99452	0.0132864	0.00208425	9.73673	BMI	gel	CD151
rs6597975	11	838842	C	G	0.544467	0.986703	0.0137571	0.00209299	10.3068	BMI	hrc	CD151
rs11029039	11	1459408	G	C	0.682348	0.982201	-0.0148621	0.00224763	10.4221	DBP	gel	BRSK2 LOC105376514
rs1881505	11	1461947	T	C	0.942585	0.985532	-0.0296952	0.00448876	10.4313	DBP	hrc	BRSK2 LOC105376514
rs61868761	11	1855715	G	A	0.320744	0.997272	0.0226938	0.00207056	27.2266	SBP	gel	LSP1
rs7938342	11	1866576	T	A	0.583226	0.996715	0.0226527	0.00210558	26.2669	DBP	gel	LSP1
rs7938342	11	1866576	T	A	0.583244	0.99202	0.022669	0.00211064	26.1818	DBP	hrc	LSP1
rs4980379	11	1867384	C	T	0.363132	0.996998	0.0284907	0.00201307	44.7465	SBP	gel	LSP1
rs4980379	11	1867384	C	T	0.364093	0.994066	0.0285731	0.00201512	44.91	SBP	hrc	LSP1
rs592373	11	1869760	G	A	0.628772	0.996962	-0.0132117	0.00179003	12.8029	HEIGHT	gel	LSP1
rs592373	11	1869760	G	A	0.629347	0.996176	-0.0132053	0.00179057	12.7839	HEIGHT	hrc	LSP1
rs592373	11	1869760	G	A	0.62933	0.996178	0.0275441	0.0020014	42.3674	SBP	hrc	LSP1
rs2668851	11	1902305	C	G	0.0112679	1	0.0499276	0.0081903	8.96341	HEIGHT	gel	LINC01150
rs217227	11	1992997	C	G	0.151612	0.991214	0.025053	0.00242311	24.3293	HEIGHT	hrc	MRPL23 HOTS LINC01219
rs2735469	11	2001574	A	G	0.841082	1	-0.0204962	0.0023633	17.3748	HEIGHT	gel	MRPL23 H19
11:2030988_ACACT_A	11	2009758	ACACT	A	0.0133474	0.97596	0.0468261	0.00757601	9.19543	HEIGHT	hrc
rs3213223	11	2135700	G	A	0.234149	0.994009	-0.0120857	0.00204545	8.46206	HEIGHT	gel	IGF2 MIR483 INS-IGF2
rs3213223	11	2135700	G	A	0.233996	0.987628	-0.0124261	0.00205282	8.84768	HEIGHT	hrc	IGF2 MIR483 INS-IGF2
rs35506085	11	2144346	G	A	0.18336	0.992279	-0.0318452	0.00224913	44.7838	HEIGHT	gel	IGF2 IGF2-AS INS-IGF2
rs35506085	11	2144346	G	A	0.183318	0.983909	-0.0320743	0.00225847	45.0492	HEIGHT	hrc	IGF2 IGF2-AS INS-IGF2
rs10840606	11	2213460	A	G	0.178502	0.97407	0.0165182	0.00274024	8.77988	BMI	hrc
rs149419928	11	2791774	T	TG	0.113424	0.990404	0.0458479	0.00273247	62.4583	HEIGHT	gel	KCNQ1
rs149419928	11	2791774	T	TG	0.112285	0.954494	0.0474888	0.00279576	63.982	HEIGHT	hrc	KCNQ1
rs143840904	11	2792092	C	T	0.020318	0.980399	-0.136877	0.00622849	106.31	HEIGHT	gel	KCNQ1
rs143840904	11	2792092	C	T	0.0196251	0.938358	-0.138515	0.00647608	100.769	HEIGHT	hrc	KCNQ1
rs111861425	11	2840517	A	AAAAC	0.197698	0.958024	0.0152774	0.0022166	11.2604	HEIGHT	hrc
rs3216308	11	2840517	A	AAAAC	0.19673	0.985817	0.0153892	0.00218907	11.685	HEIGHT	gel	KCNQ1 KCNQ1-AS1
rs2168101	11	8233861	C	A	0.309974	0.97481	-0.0147981	0.00189173	14.2859	HEIGHT	gel	LMO1 LOC105376536
rs2168101	11	8233861	C	A	0.309633	0.942859	-0.0138167	0.0019246	12.1535	HEIGHT	hrc	LMO1 LOC105376536
rs2168101	11	8233861	C	A	0.309658	0.942846	-0.0142559	0.00231065	9.16468	DBP	hrc	LMO1 LOC105376536
rs4929924	11	8617778	G	A	0.646113	0.999847	0.0179304	0.00216748	15.882	BMI	hrc	TRIM66
rs4929947	11	8618447	G	C	0.646216	0.999761	0.017987	0.00216769	15.9744	BMI	gel	TRIM66
rs10840115	11	8738609	G	A	0.647384	0.996316	0.0100165	0.00181273	7.48376	HEIGHT	gel	ST5
rs1470896	11	9500583	G	A	0.520124	0.999321	0.00972142	0.00173263	7.6959	HEIGHT	gel	ZNF143
11:9525561_CA_C	11	9504014	CA	C	0.407464	0.952409	0.0107008	0.00180308	8.53121	HEIGHT	hrc
rs360153	11	9740727	T	C	0.578432	0.999538	0.0213099	0.00195695	26.8873	SBP	gel	SWAP70
rs58383730	11	9742884	C	CT	0.565493	0.973745	0.0218465	0.00197475	27.7218	SBP	hrc
rs58383730	11	9742884	C	CT	0.565504	0.973744	0.0223488	0.00212105	25.2325	DBP	hrc
rs415895	11	9748015	C	G	0.645739	1	0.021625	0.0021707	22.6516	DBP	gel	SWAP70
rs11042555	11	9935612	T	C	0.150701	0.99415	-0.0164197	0.00291401	7.75619	DBP	gel	SBF2
rs7942000	11	9935777	A	C	0.646287	0.981311	0.0160175	0.00203781	14.4162	SBP	hrc	SBF2
rs4323860	11	10138336	T	C	0.554168	0.997966	-0.0137283	0.00174115	14.5009	HEIGHT	gel	SBF2
rs549278687	11	10152375	A	AC	0.551038	0.992376	-0.0135855	0.00174498	14.1582	HEIGHT	hrc
rs17294292	11	10190354	T	A	0.1873	0.998765	0.0290679	0.00247734	31.0665	SBP	gel	SBF2
rs12281432	11	10235654	G	A	0.50093	0.999885	0.0196838	0.00207559	20.609	DBP	gel	SBF2
rs12281432	11	10235654	G	A	0.500988	0.999805	0.0196241	0.00207565	20.4884	DBP	hrc	SBF2
rs36114863	11	10236613	C	CT	0.499519	0.999716	0.0179027	0.00193253	19.7051	SBP	gel	SBF2
rs10840378	11	10251581	C	T	0.185364	0.999095	0.0298596	0.00267374	28.2316	DBP	hrc	SBF2
rs1470260	11	10253573	T	C	0.183989	0.998932	0.0293753	0.00249503	31.272	SBP	hrc	SBF2
rs1442740	11	10253796	T	G	0.185498	0.999558	0.0298051	0.00267223	28.1628	DBP	gel	SBF2
rs11042906	11	10643688	C	T	0.287099	1	0.0155023	0.00213392	12.4273	SBP	gel	MRVI1
rs11042906	11	10643688	C	T	0.287098	1	0.0155071	0.00213398	12.4339	SBP	hrc	MRVI1
rs4910165	11	10652497	C	G	0.688422	0.99942	-0.0189458	0.00223884	16.5816	DBP	gel	MRVI1
rs4910165	11	10652497	C	G	0.688763	0.998844	-0.0188505	0.00224071	16.3973	DBP	hrc	MRVI1
rs6485328	11	11975884	C	G	0.821637	0.987649	0.0167689	0.00226557	12.8713	HEIGHT	gel	DKK3
rs6485328	11	11975884	C	G	0.821774	0.979863	0.0165623	0.00227465	12.4806	HEIGHT	hrc	DKK3
rs4316494	11	12642994	A	G	0.490272	0.995189	0.02244	0.00173427	37.5676	HEIGHT	gel
rs4316494	11	12642994	A	G	0.490199	0.988949	0.0223546	0.00173945	37.0738	HEIGHT	hrc
rs900144	11	13272721	C	T	0.568113	0.999659	0.0141515	0.00195147	12.3856	SBP	gel
rs900144	11	13272721	C	T	0.568083	0.999652	0.0141741	0.00195158	12.4215	SBP	hrc
rs10832013	11	13273806	G	T	0.695433	0.999809	-0.0146673	0.00188038	14.2089	HEIGHT	gel
rs10832013	11	13273806	G	T	0.695414	0.999809	0.0201439	0.00225704	18.3506	DBP	gel
rs10832013	11	13273806	G	T	0.695431	0.999646	0.0202898	0.00225723	18.6022	DBP	hrc
rs72867447	11	13280328	C	G	0.572777	1	0.0177906	0.00209497	16.6925	BMI	gel	ARNTL
rs72867447	11	13280328	C	G	0.572778	1	0.0178359	0.00209493	16.7741	BMI	hrc	ARNTL
rs10766073	11	13296417	G	A	0.273108	0.993128	0.0146622	0.00194619	13.3073	HEIGHT	hrc	ARNTL
rs374429108	11	13846471	G	A	0.00116824	0.679304	0.186116	0.0305224	8.96812	HEIGHT	hrc	LOC105376561 LOC105376562
rs4756773	11	14046704	T	C	0.400155	0.998098	-0.0127747	0.00212107	8.76579	DBP	gel	SPON1
rs4756773	11	14046704	T	C	0.400132	0.995953	-0.0127459	0.00212346	8.71134	DBP	hrc	SPON1
rs10734224	11	14402578	G	T	0.583479	0.996489	-0.0127629	0.00175833	12.4074	HEIGHT	gel
rs7118886	11	14405971	T	C	0.584448	0.98885	-0.0132911	0.00176471	13.2999	HEIGHT	hrc
rs116940566	11	14435480	C	G	0.00246836	0.996739	0.14455	0.0173455	16.1054	HEIGHT	gel
rs55760529	11	14605589	G	A	0.0796677	0.999217	-0.0190202	0.00319723	8.56891	HEIGHT	gel	PSMA1
11:14711209_GA_G	11	14689663	GA	G	0.00220284	0.954102	0.158785	0.0187689	16.5728	HEIGHT	hrc
rs11600815	11	14775681	G	A	0.0550356	0.995093	0.0381695	0.00378306	23.2116	HEIGHT	gel	PDE3B
rs61885960	11	14798282	T	A	0.0544019	0.976025	0.0382207	0.00384013	22.6112	HEIGHT	hrc	PDE3B
rs10500807	11	14998490	A	T	0.0856534	0.947669	0.0174722	0.00317269	7.43783	HEIGHT	hrc
rs10832586	11	16282543	A	C	0.203432	0.998795	0.0238332	0.00257305	19.7001	DBP	gel	SOX6
rs1966697	11	16284844	C	T	0.793145	0.998147	-0.0237345	0.00255912	19.7484	DBP	hrc	SOX6
rs10766318	11	16289349	C	T	0.792964	0.997304	-0.0221776	0.00238283	19.8821	SBP	hrc	SOX6
rs7131442	11	16326515	A	T	0.213841	0.99678	0.02244	0.00235449	20.8064	SBP	gel	SOX6
rs177546	11	16905185	G	C	0.134828	0.995949	0.0188068	0.00283561	10.481	SBP	hrc	PLEKHA7
rs177546	11	16905185	G	C	0.135141	0.997983	0.0174444	0.00303885	8.02496	DBP	gel	PLEKHA7
rs177546	11	16905185	G	C	0.134832	0.995945	0.0174297	0.00304574	7.97931	DBP	hrc	PLEKHA7
rs177554	11	16910557	G	A	0.135097	0.996964	0.018777	0.00283127	10.48	SBP	gel	PLEKHA7
rs71484755	11	17029932	T	C	0.238458	0.927813	0.0165489	0.00210355	14.4403	HEIGHT	hrc	LOC107984416
rs7949405	11	17063645	A	C	0.270934	0.99637	0.0151644	0.0019451	14.1952	HEIGHT	gel
rs202083422	11	17346465	A	AAC	0.381439	0.995483	0.0169648	0.00199263	16.7737	SBP	gel	LOC105376575
rs7928810	11	17350896	C	A	0.61836	0.996442	-0.0166613	0.00199162	16.2237	SBP	hrc	NCR3LG1 LOC105376576
rs34728409	11	17942023	T	TC	0.393709	0.996893	0.0125747	0.0017723	11.8886	HEIGHT	hrc	SERGEF
rs10832872	11	18018013	G	A	0.399536	0.997456	0.0129025	0.00176731	12.543	HEIGHT	gel
rs7925445	11	18377411	A	G	0.556396	0.99642	0.0123497	0.00174318	11.8555	HEIGHT	gel
rs10766474	11	18382320	A	G	0.556544	0.995311	0.0123224	0.00174369	11.8	HEIGHT	hrc
rs10832963	11	18642694	T	G	0.745346	0.997578	-0.022498	0.00198887	28.9411	HEIGHT	gel
rs10832963	11	18642694	T	G	0.745246	0.995436	-0.02249	0.00199005	28.8881	HEIGHT	hrc
11:20216913_TG_T	11	20195367	TG	T	0.260558	0.994154	0.013687	0.00197698	11.355	HEIGHT	hrc
rs35081743	11	20197800	G	A	0.260985	0.999347	0.0136729	0.00197063	11.4016	HEIGHT	gel	LOC105376583
rs6483853	11	22468929	A	G	0.0727585	0.995713	0.0235054	0.00375408	9.4182	SBP	gel	LINC01495
rs11026585	11	22493958	T	A	0.06435	0.987631	0.0259021	0.00399132	10.0652	SBP	hrc	LINC01495 LOC105376588
rs11026585	11	22493958	T	A	0.0643534	0.987644	0.0290627	0.00428716	10.9172	DBP	hrc	LINC01495 LOC105376588
rs1514085	11	22508741	T	C	0.934604	0.995415	-0.0287217	0.0042318	10.9415	DBP	gel	LOC105376588
rs138273386	11	26994813	G	A	0.00435174	1	-0.0805657	0.0131054	9.10398	HEIGHT	gel	FIBIN
rs138273386	11	26994813	G	A	0.00435039	1	-0.0804676	0.0131049	9.08418	HEIGHT	hrc	FIBIN
rs11605671	11	27248534	G	A	0.334011	0.999672	-0.0141975	0.00219825	9.97588	DBP	gel
rs777989296	11	27277275	TGTAAAAAACAAA	T	0.328365	0.988966	-0.0145172	0.00221963	10.2121	DBP	hrc
rs6265	11	27658369	C	T	0.189534	1	-0.0396405	0.00264537	50.0351	BMI	gel	BDNF BDNF-AS
rs6265	11	27658369	C	T	0.189535	1	-0.0396268	0.00264537	50.0012	BMI	hrc	BDNF BDNF-AS
rs962369	11	27712873	T	C	0.306671	0.998722	0.0334976	0.00224272	49.7172	BMI	gel	BDNF
rs962369	11	27712873	T	C	0.306425	0.997038	0.0334587	0.00224495	49.5081	BMI	hrc	BDNF
rs7927974	11	30329676	A	G	0.276758	0.998005	0.0146442	0.00216197	10.9008	SBP	gel	ARL14EP
chr11:30379625_G_GT	11	30379625	G	GT	0.360153	0.997264	-0.0170965	0.00215717	14.6433	BMI	gel
rs10835664	11	30406795	A	G	0.163606	0.999219	-0.0219062	0.0023407	20.0935	HEIGHT	gel	MPPED2
rs10835664	11	30406795	A	G	0.163386	0.99861	-0.02207	0.00234224	20.3564	HEIGHT	hrc	MPPED2
rs7941828	11	30408784	C	T	0.359922	0.998155	-0.0171615	0.00215642	14.7585	BMI	hrc	MPPED2
rs11605215	11	30421701	G	A	0.194698	0.988824	0.0157737	0.00244934	9.92268	SBP	hrc	MPPED2
rs704660	11	30426451	C	T	0.409948	0.998615	0.0177658	0.00175702	23.308	HEIGHT	gel	MPPED2
rs704660	11	30426451	C	T	0.409866	0.996074	0.017823	0.00175919	23.3968	HEIGHT	hrc	MPPED2
rs34136780	11	31048246	T	C	0.366065	0.999545	-0.0135122	0.00215662	9.42975	DBP	gel
rs56402103	11	31084527	T	G	0.367731	0.999446	-0.0123091	0.00200629	9.07039	SBP	gel
rs208078	11	31107174	G	T	0.633114	0.994272	0.0124927	0.00201244	9.26952	SBP	hrc
rs208078	11	31107174	G	T	0.633115	0.994273	0.013559	0.00216159	9.44996	DBP	hrc
rs3858447	11	32429457	A	G	0.365146	0.99507	0.0126145	0.00200833	9.47329	SBP	gel	WT1
rs66798575	11	32430374	T	G	0.359746	0.972585	0.0132393	0.00203861	10.0787	SBP	hrc	WT1
chr11:33158987_T_TA	11	33158987	T	TA	0.0751178	0.99668	0.0213775	0.00328593	10.1119	HEIGHT	gel
rs112072415	11	33161497	T	A	0.0739819	0.982868	0.0220731	0.0033302	10.4686	HEIGHT	hrc	CSTF3 CSTF3-AS1
rs59227842	11	43670873	A	G	0.310935	0.983212	0.0240699	0.00225854	25.7925	BMI	hrc	LOC101928704
rs6485443	11	43674766	C	T	0.317628	0.998269	0.0232876	0.00222864	24.8305	BMI	gel
11:43741177_AAT_A	11	43719627	AAT	A	0.530629	0.98985	0.0116199	0.0020913	7.55977	DBP	hrc
chr11:43723962_AT_A	11	43723962	AT	A	0.52875	0.998438	0.0117596	0.00208129	7.79501	DBP	gel
rs2863166	11	45207540	G	A	0.85612	0.99829	-0.0145703	0.00247211	8.4234	HEIGHT	gel	PRDM11
rs2863166	11	45207540	G	A	0.856203	0.996993	-0.014635	0.00247366	8.48258	HEIGHT	hrc	PRDM11
rs2946002	11	45966344	A	G	0.908414	0.99957	0.0311116	0.00299545	24.5431	HEIGHT	gel	PHF21A
rs2959093	11	45976634	G	A	0.897089	0.9844	0.0297509	0.0028638	24.5539	HEIGHT	hrc	PHF21A
rs79686965	11	45999358	A	G	0.0160493	0.947169	0.0484675	0.00851391	7.90302	BMI	hrc	PHF21A
rs79728014	11	46040694	A	G	0.149652	0.994016	0.0270908	0.00242428	28.266	HEIGHT	hrc	PHF21A
rs537243094	11	46118128	AGGAT	A	0.0122822	0.981721	0.060777	0.00945577	9.88702	BMI	gel	PHF21A
rs75166711	11	46133039	G	A	0.145121	0.996835	0.0267541	0.00245245	26.982	HEIGHT	gel	LOC105376661
rs4647736	11	47231586	C	T	0.102079	0.997283	0.0260732	0.00285154	19.2186	HEIGHT	gel	DDB2
rs2306353	11	47235157	C	T	0.154806	0.998617	-0.0281017	0.00267016	25.1757	SBP	gel	DDB2
rs2279238	11	47260473	C	T	0.154484	0.999939	-0.028219	0.00267094	25.3644	SBP	hrc	NR1H3
rs7116451	11	47300776	G	A	0.382753	0.999438	0.0185972	0.00213614	17.5019	DBP	hrc	MADD
rs2856653	11	47339533	T	C	0.642548	0.997502	-0.0189502	0.00216886	17.6224	DBP	gel	MYBPC3
rs7124681	11	47508395	C	A	0.407887	1	0.0263238	0.00210454	35.1711	BMI	gel	CELF1
rs7124681	11	47508395	C	A	0.407881	1	0.0262595	0.00210452	35.005	BMI	hrc	CELF1
rs111856198	11	47533635	A	AATACATAC	0.445053	0.781908	0.0316893	0.00196584	57.7336	HEIGHT	hrc
rs2030166	11	47581177	C	T	0.349917	0.999455	-0.0278735	0.00181088	52.7338	HEIGHT	gel	NDUFS3
rs7107356	11	47654618	A	G	0.506441	0.999533	0.0229807	0.00193032	31.9534	SBP	gel
rs7107356	11	47654618	A	G	0.506419	0.99906	0.0230204	0.00193063	32.0508	SBP	hrc
11:47776693_TA_T	11	47755141	TA	T	0.408291	0.81623	0.0284548	0.00194268	47.8529	HEIGHT	hrc
rs6485807	11	48081315	G	A	0.682857	0.999652	-0.0237567	0.00185802	36.7075	HEIGHT	gel	PTPRJ
rs12794375	11	54754761	G	T	0.16971	0.822501	-0.015341	0.00254619	8.77199	HEIGHT	hrc
rs1827003	11	54762598	G	A	0.911028	0.715405	0.0285121	0.00357962	14.7824	HEIGHT	hrc
rs77584654	11	55327726	C	G	0.0311063	0.972047	-0.0389593	0.00501281	14.1119	HEIGHT	hrc
11:55267156_AT_A	11	55499680	AT	A	0.303806	0.971808	0.0166236	0.0019022	17.6291	HEIGHT	hrc
11:55307353_CA_C	11	55539877	CA	C	0.79262	0.834692	0.0211712	0.0028004	13.3948	DBP	hrc
rs11525445	11	55583531	C	T	0.189853	0.999795	0.0186874	0.00219961	16.7065	HEIGHT	gel
rs10897166	11	55705463	T	C	0.748716	0.999563	0.0175284	0.00239048	12.6464	DBP	gel
chr11:56241180_C_CT	11	56241180	C	CT	0.0420719	0.981321	-0.0332075	0.00431899	13.8279	HEIGHT	gel
rs2649648	11	57563864	T	G	0.640159	0.998929	-0.0103414	0.00180201	8.0208	HEIGHT	gel	UBE2L6
rs1783976	11	57695280	T	C	0.546764	0.99985	-0.0116452	0.00173705	10.6929	HEIGHT	gel	ZDHHC5
rs200575894	11	57695795	C	CAA	0.209695	0.962704	0.0132679	0.00242365	7.35744	SBP	hrc	ZDHHC5
rs201700765	11	57712259	CG	C	0.281688	0.92144	-0.0166197	0.00200475	15.9466	HEIGHT	hrc	TMX2 MED19 TMX2-CTNND1
rs10896787	11	58518021	G	T	0.230268	0.995502	-0.0199951	0.00230171	17.4295	SBP	hrc
rs7927966	11	58608803	C	T	0.238858	0.998134	0.0142615	0.00203181	11.6511	HEIGHT	gel	ZFP91 ZFP91-CNTF
chr11:58626350_A_AAC	11	58626350	A	AAC	0.230388	0.984821	-0.020348	0.00231188	17.8695	SBP	gel
rs11229549	11	58628441	T	C	0.150723	0.999575	-0.0170896	0.0029042	8.39859	DBP	hrc
rs1938598	11	58646437	T	C	0.241488	0.997185	0.0144697	0.00202462	12.0517	HEIGHT	hrc
rs140292266	11	58662110	T	TC	0.150305	0.997012	-0.0175294	0.00291062	8.76525	DBP	gel
rs533676902	11	59152449	G	GGCAGATACTT	0.00729519	0.977925	0.0698291	0.0102216	11.0756	HEIGHT	gel	FAM111A
rs533676902	11	59152449	G	GGCAGATACTT	0.00767136	0.856623	0.0706468	0.0106738	10.441	HEIGHT	hrc	FAM111A
rs75802165	11	59540462	G	A	0.0466558	0.999046	-0.0282831	0.0040794	11.3855	HEIGHT	hrc	LOC102723575
chr11:59721737_C_CT	11	59721737	C	CT	0.0453582	0.988159	-0.0293396	0.0041588	11.7624	HEIGHT	gel
rs7125196	11	61505093	T	C	0.114278	1	-0.023333	0.0030364	13.8134	SBP	hrc	LOC105369329
rs751984	11	61510774	T	C	0.115269	0.99478	-0.0231566	0.00303225	13.6522	SBP	gel	LRRC10B
rs751984	11	61510774	T	C	0.115276	0.994781	-0.037953	0.0032568	30.657	DBP	gel	LRRC10B
rs751984	11	61510774	T	C	0.115184	0.985761	-0.0382189	0.00327301	30.7771	DBP	hrc	LRRC10B
rs174557	11	61813896	A	G	0.308245	0.998845	-0.0172222	0.00187104	19.4647	HEIGHT	gel	FADS1
rs174557	11	61813896	A	G	0.308688	0.999422	-0.0170005	0.00186947	19.0192	HEIGHT	hrc	FADS1
rs531935148	11	63861740	C	CT	0.437595	0.936696	0.0118754	0.00201218	8.44411	SBP	hrc	MARK2
rs893462385	11	64194131	G	A	0.000143182	0.926502	0.489608	0.0886557	7.47617	DBP	gel	STIP1
rs117874826	11	64260194	A	C	0.0158025	0.969543	0.0479111	0.00781917	9.04901	SBP	gel	PLCB3
rs117874826	11	64260194	A	C	0.0146726	0.787022	0.0549863	0.00902051	8.96271	SBP	hrc	PLCB3
rs369380999	11	64276298	T	TTGTGTGTGTATGTA	0.903041	0.98039	-0.0181158	0.00330066	7.39225	SBP	hrc	BAD GPR137
rs34292685	11	64281549	C	T	0.161688	0.999872	-0.0178426	0.00280936	9.67012	BMI	gel	BAD GPR137
rs34292685	11	64281549	C	T	0.16172	0.999926	-0.0177557	0.00280882	9.58639	BMI	hrc	BAD GPR137
rs7123352	11	65249888	G	A	0.284512	1	0.014166	0.00191406	12.8693	HEIGHT	gel
rs7123352	11	65249888	G	A	0.28451	1	0.0141969	0.00191368	12.927	HEIGHT	hrc
rs7931311	11	65519045	A	C	0.222954	0.97798	0.0151901	0.00251927	8.78408	BMI	hrc
rs570873498	11	65527849	AC	A	0.000327089	0.926229	-0.328632	0.049561	10.4766	HEIGHT	gel	SCYL1
rs947791	11	65535422	G	A	0.217928	1	0.0152748	0.00251135	8.9264	BMI	gel	SCYL1
rs2306363	11	65638129	G	T	0.206827	0.998409	-0.0225372	0.00238767	20.4244	SBP	gel	SIPA1
rs2306363	11	65638129	G	T	0.206625	0.996909	-0.0223664	0.00239052	20.0832	SBP	hrc	SIPA1
rs2306363	11	65638129	G	T	0.206812	0.998409	-0.0272439	0.00256461	25.6328	DBP	gel	SIPA1
rs2306363	11	65638129	G	T	0.206609	0.996911	-0.027084	0.00256766	25.2855	DBP	hrc	SIPA1
rs2234458	11	65871903	C	T	0.638738	0.999225	-0.0197358	0.00215418	19.2915	BMI	hrc	EFEMP2
rs625652	11	65874460	T	A	0.635013	0.99244	-0.0196854	0.00215734	19.1436	BMI	gel	EFEMP2
rs601863	11	65879086	C	A	0.799343	0.99944	0.0136517	0.00215741	9.6044	HEIGHT	hrc	CTSW
rs658524	11	65879789	A	G	0.799294	0.999763	0.0135397	0.00215729	9.45987	HEIGHT	gel	CTSW
rs117741368	11	66490037	G	C	0.0219246	0.99531	0.0326872	0.00589935	7.52135	HEIGHT	hrc	DPP3
rs117649561	11	66494113	G	A	0.0218614	0.999226	0.0324314	0.00589684	7.41992	HEIGHT	gel	DPP3
rs370060763	11	67109801	C	CA	0.953399	0.506131	-0.0384868	0.00577927	10.5609	HEIGHT	hrc
11:66897377_CAA_C	11	67129906	CAA	C	0.083768	0.998016	-0.100386	0.00311162	227.617	HEIGHT	hrc
rs12790261	11	67220577	C	A	0.0825326	0.999339	-0.101168	0.0031303	228.42	HEIGHT	gel	KDM2A
11:68077048_CT_C	11	68309580	CT	C	0.534605	0.947692	0.0168305	0.00177753	20.5467	HEIGHT	hrc
rs7129320	11	68620752	G	A	0.166735	0.999525	-0.0301376	0.00231362	38.0611	HEIGHT	gel
rs3017578	11	68639214	G	C	0.162619	0.982737	0.0186586	0.00236492	14.5189	HEIGHT	gel
rs2513299	11	68642689	C	T	0.845183	0.982085	0.0331817	0.00240643	42.5261	HEIGHT	hrc
rs10792006	11	68954837	T	C	0.5544	0.998489	-0.0114314	0.00208742	7.36224	BMI	gel
rs10896402	11	69058849	C	T	0.481838	0.989218	-0.0174258	0.00174023	22.8762	HEIGHT	gel	TPCN2
rs10896402	11	69058849	C	T	0.48347	0.963237	-0.0181473	0.00176238	24.1388	HEIGHT	hrc	TPCN2
rs4930676	11	69303333	C	T	0.108298	0.996827	-0.0183928	0.0031152	8.45057	SBP	hrc
rs4930677	11	69303648	C	T	0.108172	0.996914	-0.020851	0.00334714	9.32988	DBP	hrc
rs11228620	11	69306875	A	C	0.114316	0.997714	-0.0186043	0.00304379	9.00758	SBP	gel
rs11228620	11	69306875	A	C	0.114327	0.997713	-0.0207915	0.00326916	9.69481	DBP	gel
rs11263465	11	69342592	A	G	0.136711	0.996113	0.01953	0.00252157	14.0202	HEIGHT	gel
rs11263494	11	69349107	G	A	0.136402	0.990326	0.0191864	0.00253133	13.4601	HEIGHT	hrc
rs34622100	11	69432041	G	A	0.116264	0.992768	0.03	0.00271116	27.7335	HEIGHT	gel
rs872440	11	69540314	G	A	0.0386452	0.95304	0.0553985	0.00457817	32.9793	HEIGHT	gel
rs872440	11	69540314	G	A	0.0347213	0.847873	0.0592101	0.00511189	30.2979	HEIGHT	hrc
rs594024	11	69629054	T	C	0.553948	0.993944	-0.014755	0.00208882	11.7905	BMI	gel
rs594025	11	69629055	G	A	0.553662	0.999104	-0.0144366	0.0020853	11.3545	BMI	hrc
rs3918292	11	69642779	C	T	0.105762	0.961199	-0.0219214	0.00286833	13.6717	HEIGHT	gel	CCND1
rs3918292	11	69642779	C	T	0.0989817	0.896017	-0.0230524	0.0030599	13.307	HEIGHT	hrc	CCND1
rs59165909	11	69908150	G	A	0.583704	0.94263	-0.0111682	0.0018032	9.23049	HEIGHT	gel
rs79719935	11	69918384	C	T	0.665836	0.944042	-0.0181504	0.00188219	21.2798	HEIGHT	gel
rs72931748	11	69979308	A	G	0.0883259	0.989068	-0.0206277	0.00341035	8.83519	SBP	gel
rs72931748	11	69979308	A	G	0.088369	0.992111	-0.0208029	0.00340448	9.00284	SBP	hrc
rs61886442	11	70065931	C	T	0.377959	0.994272	-0.0120399	0.00179011	10.7578	HEIGHT	hrc	LOC101928443 LOC105369371
rs11233661	11	70089341	A	G	0.377507	0.998135	-0.0121297	0.00178732	10.9398	HEIGHT	gel	ANO1
rs76415301	11	70141633	G	A	0.121935	0.994769	-0.0203629	0.00265648	13.7488	HEIGHT	gel	ANO1 LOC105369372
11:70040712_GTGGA_G	11	70194606	GTGGA	G	0.48212	0.95007	0.0129956	0.00213175	8.96416	DBP	hrc
11:70041216_GGATGTGTGGATGGATGGATA_G	11	70195110	GGATGTGTGGATGGATGGATA	G	0.100422	0.919499	-0.0232068	0.00300092	13.9794	HEIGHT	hrc
rs457556	11	72635806	A	G	0.672729	0.996846	-0.0138651	0.001845	13.2447	HEIGHT	gel	PDE2A
rs457556	11	72635806	A	G	0.672375	0.992842	-0.0138962	0.00184826	13.2566	HEIGHT	hrc	PDE2A
rs2298807	11	73357526	T	C	0.210167	0.997835	-0.0158337	0.00254562	9.30345	DBP	gel	ARHGEF17
rs2298807	11	73357526	T	C	0.209528	0.997021	-0.0159217	0.00254784	9.38419	DBP	hrc	ARHGEF17
rs7944514	11	74590147	T	C	0.254681	1	0.0176768	0.00198515	18.2706	HEIGHT	gel
rs7944514	11	74590147	T	C	0.254683	1	0.017715	0.00198475	18.3533	HEIGHT	hrc
rs3132908	11	74752367	C	T	0.220592	0.999027	-0.0200564	0.00208946	21.0923	HEIGHT	gel	RNF169
rs35058879	11	74774345	C	CA	0.218581	0.991596	-0.0204101	0.0021031	21.5411	HEIGHT	hrc	RNF169
rs144438435	11	75508260	C	T	0.00881333	0.982975	-0.0669495	0.00929289	12.2342	HEIGHT	gel	GDPD5 LOC105369389
rs557454131	11	75554719	A	C	0.00934149	0.930659	-0.0684451	0.00928476	12.7737	HEIGHT	hrc
rs668347	11	75564434	T	G	0.860434	0.999335	-0.0514372	0.00249644	93.5996	HEIGHT	gel	SERPINH1
rs668347	11	75564434	T	G	0.86007	0.998918	-0.0511996	0.00249386	92.9374	HEIGHT	hrc	SERPINH1
rs10160769	11	76763783	G	C	0.215446	0.9901	-0.0156118	0.00253922	9.10607	BMI	gel
rs10160769	11	76763783	G	C	0.215423	0.976543	-0.0156467	0.00255774	9.02179	BMI	hrc
11:77337741_AT_A	11	77626696	AT	A	0.298974	0.972719	0.0131436	0.00191413	11.1822	HEIGHT	hrc
rs34924092	11	77631396	C	A	0.293348	0.998159	0.0128644	0.00190017	10.8906	HEIGHT	gel	CLNS1A
rs4944176	11	77841941	T	C	0.105828	0.999511	0.020546	0.00337301	8.95078	DBP	gel	AAMDC RSF1
rs4944176	11	77841941	T	C	0.105888	0.999356	0.0204937	0.00337247	8.91137	DBP	hrc	AAMDC RSF1
rs11234235	11	84903662	T	C	0.519081	0.997089	-0.0138001	0.00207867	10.5002	BMI	gel	DLG2
rs10898330	11	84919291	C	T	0.525908	0.991143	-0.0143141	0.00208515	11.1765	BMI	hrc	DLG2
rs17148514	11	85815356	C	T	0.241523	0.994981	-0.0157651	0.00202604	14.1437	HEIGHT	gel
rs17148514	11	85815356	C	T	0.241848	0.989508	-0.0155231	0.00203017	13.684	HEIGHT	hrc
rs5016282	11	89008492	A	G	0.145001	1	0.0169378	0.0024523	11.3051	HEIGHT	gel	GRM5
rs1875564	11	89346153	G	C	0.0890534	0.982635	-0.0188808	0.00305454	9.1965	HEIGHT	gel	NOX4
11:89082455_AAAAATAAAAT_A	11	89349287	AAAAATAAAAT	A	0.0822623	0.960903	-0.0207604	0.00321206	9.98938	HEIGHT	hrc
rs2289124	11	89491309	G	A	0.163896	0.985793	0.0154523	0.00282687	7.33747	DBP	hrc	NOX4
rs11437232	11	89571691	G	GA	0.366403	0.869026	-0.0115911	0.00192318	8.77732	HEIGHT	hrc	NOX4
chr11:89647221_G_GT	11	89647221	G	GT	0.442199	0.99815	-0.0120245	0.00174075	11.3075	HEIGHT	gel
rs61903695	11	90189249	A	G	0.25639	0.999348	0.0144872	0.00237254	8.99125	BMI	gel	NAALAD2
rs61903695	11	90189249	A	G	0.255511	0.999222	0.0144274	0.00237558	8.90178	BMI	hrc	NAALAD2
rs10831284	11	94934799	G	A	0.870275	1	-0.014795	0.00256564	8.0921	HEIGHT	gel
rs10831284	11	94934799	G	A	0.870284	1	-0.0147628	0.00256528	8.06182	HEIGHT	hrc
rs2186739	11	95594210	T	C	0.801397	0.997383	0.0196891	0.00259535	13.4826	DBP	gel
rs2186739	11	95594210	T	C	0.801416	0.991438	0.0198819	0.00260343	13.6523	DBP	hrc
rs10765754	11	95614861	A	G	0.349442	0.993949	0.0119413	0.00181905	10.2824	HEIGHT	gel	LOC105369441
rs10765754	11	95614861	A	G	0.349407	0.985054	0.0119579	0.00182712	10.2246	HEIGHT	hrc	LOC105369441
rs633185	11	100722807	G	C	0.714925	0.988178	0.0388415	0.00231203	62.6107	DBP	hrc	ARHGAP42
rs604723	11	100739815	T	C	0.725191	0.993899	0.0372518	0.00217031	65.3081	SBP	gel	ARHGAP42
rs604723	11	100739815	T	C	0.724589	0.986513	0.0376759	0.00217687	66.3833	SBP	hrc	ARHGAP42
rs604723	11	100739815	T	C	0.725186	0.993898	0.0392099	0.00233104	62.7648	DBP	gel	ARHGAP42
rs585447	11	101089844	A	G	0.16745	0.998851	-0.0129709	0.00232159	7.63654	HEIGHT	hrc	PGR
rs688906	11	103158787	A	G	0.725631	1	0.0127199	0.00216696	8.36061	SBP	hrc	DYNC2H1
rs634192	11	103170468	T	C	0.725387	0.999789	0.0127939	0.00216396	8.4718	SBP	gel	DYNC2H1
rs680071	11	103217685	T	C	0.88071	0.999483	0.0180078	0.00319738	7.74937	BMI	gel	DYNC2H1
rs680071	11	103217685	T	C	0.880637	0.998859	0.017944	0.0031976	7.69824	BMI	hrc	DYNC2H1
rs142065594	11	107220703	T	TTG	0.48893	0.99367	0.0228429	0.00193717	31.3668	SBP	hrc	MVK
rs142065594	11	107220703	T	TTG	0.488925	0.993669	0.0189278	0.00208071	19.0315	DBP	hrc	MVK
rs35805328	11	107220703	T	TTG	0.488109	0.998685	0.0226107	0.00193234	30.9006	SBP	gel
rs35805328	11	107220703	T	TTG	0.488103	0.998685	0.0187115	0.00207553	18.7071	DBP	gel
rs17728834	11	110366733	A	T	0.238057	0.993975	0.0125659	0.00203402	9.18733	HEIGHT	hrc	LOC105369486
rs72041846	11	111668177	G	GGGGT	0.73271	0.985709	-0.0162547	0.00236204	11.2279	DBP	hrc	SIK2
rs11213980	11	111691968	T	A	0.266455	0.997917	0.0158251	0.00234881	10.7928	DBP	gel	SIK2
rs3867466	11	111797532	A	C	0.279496	0.99902	0.01524	0.00215248	11.8418	SBP	gel	ALG9
rs3867466	11	111797532	A	C	0.279606	0.997432	0.0151089	0.00215414	11.6348	SBP	hrc	ALG9
rs2186709	11	112972894	A	G	0.613376	0.999178	0.0146746	0.00198384	12.8562	SBP	gel	NCAM1
rs11396766	11	112983420	A	AT	0.609424	0.991083	0.0146956	0.00198827	12.8371	SBP	hrc	NCAM1
rs1048932	11	115174130	C	A	0.413153	1	-0.0152854	0.00210507	12.4162	BMI	hrc	CADM1
rs7125361	11	115209322	C	G	0.420547	0.998021	-0.0151468	0.00210339	12.2239	BMI	gel	CADM1
rs6589497	11	115752275	T	C	0.118649	1	0.0178217	0.003204	7.57479	BMI	gel	LOC105369512
rs6589497	11	115752275	T	C	0.118646	1	0.0178535	0.00320402	7.59941	BMI	hrc	LOC105369512
rs7116797	11	116836622	A	G	0.892637	0.996955	-0.0198841	0.00337306	8.42622	DBP	gel	APOA1 APOA1-AS
rs480009	11	116841258	C	T	0.250549	0.99489	-0.0123301	0.00200004	9.15165	HEIGHT	gel	APOA1-AS
rs75294699	11	116878356	C	A	0.0602818	0.998259	0.0250516	0.0043709	8.00184	BMI	hrc	SIK3
rs519794	11	116988737	T	C	0.892298	0.989214	-0.0230718	0.00314959	12.6228	SBP	hrc	SIK3
rs10790169	11	117006443	A	C	0.896216	0.999229	-0.023014	0.00318586	12.2962	SBP	gel	SIK3
rs57767677	11	117031495	C	CATTTT	0.880913	0.961293	-0.0192001	0.00328456	8.2968	DBP	hrc	SIK3
rs12269901	11	117103213	G	C	0.285149	1	-0.0138321	0.00191325	12.3148	HEIGHT	gel
rs12269901	11	117103213	G	C	0.285144	1	-0.0138934	0.00191286	12.4224	HEIGHT	hrc
rs1312592595	11	117159917	T	TC	0.0567118	1	0.0262234	0.00449358	8.27121	BMI	gel	PAFAH1B2
rs78799967	11	118395808	C	T	0.0262916	0.957991	-0.0338214	0.00613055	7.46203	SBP	hrc	UBE4A LOC100131626
rs9332745	11	118436601	C	G	0.0278668	0.975672	-0.0341698	0.00590621	8.14065	SBP	gel	KMT2A
rs1064939	11	118525616	A	T	0.0226661	0.979239	0.034174	0.00584906	8.28921	HEIGHT	hrc	KMT2A TTC36 LOC101929089
rs1064939	11	118525616	A	T	0.0223432	0.978274	-0.0477431	0.00705811	10.873	BMI	gel	KMT2A TTC36 LOC101929089
rs1064939	11	118525616	A	T	0.0226712	0.979258	-0.0457564	0.00700977	10.1748	BMI	hrc	KMT2A TTC36 LOC101929089
rs35579946	11	118720354	TG	T	0.399707	0.997972	0.0143926	0.00176961	15.3787	HEIGHT	gel
rs568688	11	118727903	T	G	0.397315	0.994368	0.0144962	0.00177399	15.5165	HEIGHT	hrc
rs781784024	11	119064719	TAAAATA	T	0.404037	0.99915	0.0134901	0.00211445	9.75169	BMI	hrc
rs1784459	11	119067677	C	A	0.404047	0.999687	0.0136155	0.00211397	9.92482	BMI	gel	VPS11
rs112254407	11	119956227	A	AGTT	0.170088	0.995919	-0.0144827	0.00257822	7.71234	SBP	gel
rs7116997	11	120189965	T	C	0.453215	0.996669	-0.0132231	0.00208564	9.63885	DBP	gel	LOC105369530
rs7116997	11	120189965	T	C	0.452808	0.990432	-0.0129899	0.00209291	9.26655	DBP	hrc	LOC105369530
rs896693	11	120196374	G	A	0.431505	0.975387	-0.0110222	0.00197365	7.63056	SBP	hrc
rs139643594	11	120369177	G	GT	0.139424	0.997903	-0.0166298	0.0027916	8.59048	SBP	gel	ARHGEF12
rs139643594	11	120369177	G	GT	0.139514	0.992962	-0.0168654	0.00279674	8.78622	SBP	hrc	ARHGEF12
rs11217863	11	120422429	G	A	0.116073	0.999134	-0.0298134	0.00269917	27.637	HEIGHT	gel	ARHGEF12
rs11217863	11	120422429	G	A	0.116275	0.995125	-0.0297491	0.00270213	27.4635	HEIGHT	hrc	ARHGEF12
11:120346435_ATT_A	11	120475726	ATT	A	0.140989	0.991359	0.0194654	0.00249309	14.2349	HEIGHT	hrc
rs5795233	11	120475726	ATT	A	0.138685	0.99783	0.0193473	0.00250275	13.9698	HEIGHT	gel	ARHGEF12
rs11378119	11	121827801	C	CA	0.298962	0.951728	-0.0119877	0.00193613	9.22499	HEIGHT	hrc
rs11218510	11	122051879	G	A	0.40017	0.999446	-0.014492	0.00211855	11.103	BMI	gel
rs11218510	11	122051879	G	A	0.400334	0.998458	-0.0143598	0.00211953	10.9052	BMI	hrc
rs11600178	11	122648644	G	A	0.12207	0.995101	0.019835	0.00295095	10.7452	SBP	hrc
rs12574332	11	122650415	C	T	0.119468	0.997929	0.0263348	0.00319442	15.7784	DBP	hrc
rs7129204	11	122656504	G	C	0.119394	0.99848	0.0200371	0.00297414	10.7916	SBP	gel	UBASH3B
rs7129204	11	122656504	G	C	0.119387	0.99848	0.0261223	0.00319457	15.5364	DBP	gel	UBASH3B
rs7117842	11	122663796	T	C	0.367778	0.994692	0.0122519	0.00215222	7.9029	BMI	gel	UBASH3B
rs7117842	11	122663796	T	C	0.368522	0.98916	0.012501	0.00215741	8.16404	BMI	hrc	UBASH3B
rs4427576	11	122739171	A	T	0.466402	0.998288	0.0132358	0.0019397	11.0517	SBP	gel	UBASH3B
rs4427576	11	122739171	A	T	0.466519	0.995612	0.0132896	0.00194263	11.1045	SBP	hrc	UBASH3B
chr11:122949083_C_CA	11	122949083	C	CA	0.565847	0.994984	0.017606	0.00174823	23.1285	HEIGHT	gel
rs140289688	11	122961405	C	CA	0.567814	0.995197	0.0174786	0.0017495	22.7762	HEIGHT	hrc	C11orf63
rs12222197	11	125955329	G	T	0.580587	0.99637	0.0165433	0.00175493	20.3735	HEIGHT	gel	LOC338667
rs12222197	11	125955329	G	T	0.581351	0.991311	0.0164308	0.0017594	20.0116	HEIGHT	hrc	LOC338667
rs511987	11	126111674	T	C	0.372944	0.984125	-0.0172241	0.00179895	20.9901	HEIGHT	gel
rs511987	11	126111674	T	C	0.369944	0.963266	-0.0170102	0.00182091	20.0229	HEIGHT	hrc
rs12805761	11	126232723	A	T	0.28466	0.995618	-0.0124405	0.00191904	10.0452	HEIGHT	gel	FAM118B
rs139672453	11	126302982	G	GCCT	0.123625	0.987847	0.0217959	0.00263872	15.8367	HEIGHT	hrc	DCPS
rs12284180	11	126395606	A	C	0.248353	0.987883	-0.0135543	0.00224433	8.81041	SBP	gel	ST3GAL4
rs11220480	11	126407675	A	G	0.240273	0.992877	-0.0137888	0.00226721	8.92509	SBP	hrc	ST3GAL4
rs7931685	11	128079360	T	C	0.18683	0.997646	-0.0195206	0.00221917	17.8498	HEIGHT	gel
rs12417930	11	128116307	G	A	0.182578	1	-0.0194303	0.00223669	17.4296	HEIGHT	hrc	LOC105369563
rs11221356	11	128573938	A	C	0.459461	1	-0.0120525	0.00173311	11.4505	HEIGHT	gel	ETS1 LOC105369565
rs11221375	11	128590593	A	T	0.395678	0.914845	-0.012429	0.00184764	10.7613	HEIGHT	hrc
rs7945814	11	128695101	T	C	0.701942	0.997668	-0.0126904	0.00211143	8.73246	SBP	gel	FLI1 SENCR
11:128567929_TC_T	11	128698034	TC	T	0.700265	0.997631	-0.0126147	0.00210796	8.66292	SBP	hrc
rs532019	11	128705448	G	A	0.397742	0.997634	0.0130842	0.00176476	12.9123	HEIGHT	gel	FLI1
rs532019	11	128705448	G	A	0.397984	0.994557	0.0132714	0.00176708	13.2295	HEIGHT	hrc	FLI1
rs524839	11	128790313	A	G	0.368587	0.99709	-0.0175097	0.00179007	21.8694	HEIGHT	gel	FLI1
rs636312	11	128819528	G	C	0.371681	0.994468	-0.0173783	0.00178948	21.5691	HEIGHT	hrc
rs2846686	11	128947875	T	G	0.151919	0.998353	0.0191727	0.00240692	14.7842	HEIGHT	gel
rs538933	11	129055475	C	T	0.152173	0.999854	0.0199458	0.0024032	15.9814	HEIGHT	gel	ARHGAP32
rs6590370	11	129249991	C	T	0.83043	0.999327	-0.0182121	0.00230224	14.5914	HEIGHT	hrc	ARHGAP32
rs10894192	11	130396222	T	A	0.571066	0.99546	0.0176667	0.00210063	16.3878	DBP	gel	LOC646383
rs10894192	11	130396222	T	A	0.570356	0.979017	0.0180113	0.00211862	16.7276	DBP	hrc	LOC646383
rs11222084	11	130403335	A	T	0.370811	1	0.0200285	0.00199824	22.9185	SBP	hrc	LOC646383
rs61754851	11	130408878	C	T	0.0111887	1	-0.0596808	0.00819466	12.4858	HEIGHT	gel	ADAMTS8 LOC646383
rs61754851	11	130408878	C	T	0.0111882	1	-0.060051	0.00819318	12.636	HEIGHT	hrc	ADAMTS8 LOC646383
rs4936098	11	130410772	A	G	0.624651	0.99708	-0.0202712	0.0019956	23.5153	SBP	gel	ADAMTS8 LOC646383
rs11222421	11	131002456	A	T	0.491728	0.998249	0.0141133	0.00207483	10.9869	BMI	gel
rs11222421	11	131002456	A	T	0.491634	0.995183	0.0142791	0.00207776	11.1995	BMI	hrc
rs12787028	11	131583119	A	G	0.409771	0.999714	0.013929	0.00210491	10.437	BMI	gel	NTM
rs12787028	11	131583119	A	G	0.409581	0.999325	0.0138272	0.00210562	10.289	BMI	hrc	NTM
rs11223433	11	133314447	T	C	0.519829	0.995119	-0.0117995	0.00207689	7.87408	BMI	gel	OPCML
rs2156675	11	133837614	G	A	0.769961	0.981846	0.0175387	0.0024809	11.8083	BMI	hrc	SPATA19
rs2187449	11	133842787	G	A	0.767593	0.992277	0.0166609	0.00245884	10.908	BMI	gel	SPATA19
rs61909165	11	134719461	T	A	0.174723	0.991711	0.0186039	0.00273603	10.9792	BMI	gel
rs61909165	11	134719461	T	A	0.174783	0.986117	0.0189316	0.0027428	11.291	BMI	hrc
rs570680	12	221149	T	G	0.466589	0.979745	-0.0131574	0.00176164	13.0919	HEIGHT	gel	SLC6A13
rs570680	12	221149	T	G	0.466014	0.924394	-0.0133457	0.001813	12.739	HEIGHT	hrc	SLC6A13
rs12825673	12	460779	G	A	0.599338	0.996008	0.0235467	0.00177797	39.3083	HEIGHT	gel	B4GALNT3
rs12825673	12	460779	G	A	0.59899	0.9927	0.0238337	0.0017807	40.1276	HEIGHT	hrc	B4GALNT3
rs12811171	12	471606	C	T	0.350492	0.997749	0.0282017	0.0018235	53.2285	HEIGHT	gel	B4GALNT3
rs12811171	12	471606	C	T	0.350751	0.996373	0.0281891	0.00182397	53.1549	HEIGHT	hrc	B4GALNT3
rs56150479	12	561727	G	A	0.340051	0.954971	0.0149191	0.00187612	14.7367	HEIGHT	gel	B4GALNT3
rs56150479	12	561727	G	A	0.341565	0.926454	0.0152241	0.00190406	14.8895	HEIGHT	hrc	B4GALNT3
rs55726687	12	882140	G	A	0.21021	0.998883	0.0225876	0.00253616	18.2774	BMI	gel	WNK1
rs55726687	12	882140	G	A	0.210271	0.99711	0.0230395	0.00253839	18.95	BMI	hrc	WNK1
12:1465365_CA_C	12	1356199	CA	C	0.0949078	0.952507	-0.0264598	0.0030507	17.3772	HEIGHT	hrc
rs7132825	12	1391437	G	A	0.0838025	0.998458	-0.0262457	0.00315342	16.0665	HEIGHT	gel	ERC1 LOC107984458
rs2108635	12	2050390	A	G	0.337553	0.997335	0.0155862	0.00219399	11.9168	BMI	gel	CACNA1C
rs2108635	12	2050390	A	G	0.337477	0.992326	0.0157123	0.00219972	12.0391	BMI	hrc	CACNA1C
chr12:2414128_A_ATC	12	2414128	A	ATC	0.371116	0.996637	0.0147615	0.00215037	11.1762	DBP	gel
rs16929368	12	2414606	T	A	0.375768	0.981414	0.0147888	0.00216112	11.1108	DBP	hrc	CACNA1C
rs28990715	12	2864381	G	T	0.0194482	1	0.0449916	0.00631742	11.9727	HEIGHT	gel	FOXM1
rs28990715	12	2864381	G	T	0.0194486	1	0.0450115	0.00631591	11.988	HEIGHT	hrc	FOXM1
rs61681982	12	3229754	GCACAGCTGGGGCTGA	G	0.216339	0.993877	0.0169036	0.00212549	14.7392	HEIGHT	gel	TSPAN9
rs16930370	12	3278531	T	C	0.172787	0.990287	0.0189242	0.0023096	15.5964	HEIGHT	hrc	TSPAN9
rs67551338	12	3283934	C	T	0.0613572	0.990047	0.0282919	0.00363541	14.1475	HEIGHT	gel	TSPAN9
rs74431741	12	3924594	G	A	0.0478004	1	0.0371047	0.0040575	19.2234	HEIGHT	gel	LOC105369608
rs74431741	12	3924594	G	A	0.0477972	1	0.03696	0.00405669	19.0877	HEIGHT	hrc	LOC105369608
chr12:4255043_C_CA	12	4255043	C	CA	0.718882	0.981965	0.0173654	0.00195044	18.266	HEIGHT	gel
rs11370360	12	4255043	C	CA	0.711625	0.947898	0.0173384	0.00197059	17.8583	HEIGHT	hrc	CCND2-AS1
rs3217792	12	4275530	C	T	0.0849613	0.976799	-0.0178083	0.00314924	7.80681	HEIGHT	gel	CCND2 CCND2-AS1
rs76895963	12	4275678	T	G	0.0216697	0.917203	0.17642	0.00621487	176.53	HEIGHT	gel	CCND2 CCND2-AS1
rs76895963	12	4275678	T	G	0.0205586	0.820427	0.171379	0.00673852	141.96	HEIGHT	hrc	CCND2 CCND2-AS1
rs76895963	12	4275678	T	G	0.0216841	0.917207	-0.0459608	0.00689752	10.5725	SBP	gel	CCND2 CCND2-AS1
rs76895963	12	4275678	T	G	0.0205637	0.820477	-0.0468289	0.00748194	9.41156	SBP	hrc	CCND2 CCND2-AS1
12:4398349_CG_C	12	4289183	CG	C	0.24559	0.987416	-0.0187702	0.00203041	19.6265	HEIGHT	hrc
rs3217860	12	4289884	A	G	0.248975	0.996099	-0.0187066	0.00201275	19.8282	HEIGHT	gel	CCND2
12:4430340_AGCCGGCCGGCT_A	12	4321174	AGCCGGCCGGCT	A	0.0730376	0.733279	0.0298247	0.00390702	13.6415	HEIGHT	hrc
rs71583753	12	4321174	AGCCGGCCGGCT	A	0.0827344	0.939214	0.0349228	0.00326229	26.0158	HEIGHT	gel	TIGAR
rs12817419	12	4395487	C	T	0.463873	0.995351	0.0116236	0.00208349	7.61606	DBP	gel
rs12817419	12	4395487	C	T	0.462452	0.98074	0.0114933	0.00209948	7.35745	DBP	hrc
rs11608477	12	8678178	A	T	0.316753	0.99412	-0.0149471	0.0020808	12.1674	SBP	gel
rs11608477	12	8678178	A	T	0.316755	0.994118	-0.0196733	0.00223556	17.8645	DBP	gel
rs61919240	12	8679358	T	A	0.325032	0.999275	0.0149483	0.00185713	15.0789	HEIGHT	gel
rs61919240	12	8679358	T	A	0.324995	0.999032	0.0148003	0.00185706	14.7986	HEIGHT	hrc
rs61919240	12	8679358	T	A	0.325016	0.999031	-0.014374	0.00206209	11.501	SBP	hrc
rs7132012	12	8679607	A	G	0.329645	1	-0.0190697	0.00220688	17.2541	DBP	hrc	RIMKLB
rs11048023	12	8922106	G	A	0.473385	0.997072	0.0124582	0.00174576	12.0182	HEIGHT	gel	PHC1
rs11048023	12	8922106	G	A	0.473426	0.993252	0.0126453	0.00174865	12.3207	HEIGHT	hrc	PHC1
rs2900208	12	11725530	C	A	0.353927	0.997125	0.0282967	0.00182004	53.7799	HEIGHT	gel	ETV6
rs2900208	12	11725530	C	A	0.354816	0.995741	0.0282918	0.00181996	53.7662	HEIGHT	hrc	ETV6
rs139231748	12	12477206	T	G	0.00972837	1	0.052612	0.0087744	8.69437	HEIGHT	hrc	DUSP16 LOC107984485
rs11054935	12	12495909	A	G	0.274736	0.99691	-0.0129273	0.00216586	8.62127	SBP	gel	DUSP16
rs11054935	12	12495909	A	G	0.274294	0.994129	-0.0128008	0.00217019	8.43551	SBP	hrc	DUSP16
rs148526985	12	12549882	T	C	0.00971695	0.98799	0.0523641	0.00883021	8.51893	HEIGHT	gel	DUSP16
rs11610142	12	12692447	G	C	0.0885611	0.997049	-0.0332424	0.0030647	26.6852	HEIGHT	gel	GPR19
rs35756741	12	12715767	C	T	0.0924596	0.98657	-0.0326401	0.0030223	26.462	HEIGHT	hrc	CDKN1B GPR19
rs2066827	12	12718165	T	G	0.232639	1	-0.0211169	0.00205528	24.0369	HEIGHT	gel	CDKN1B GPR19
rs2066827	12	12718165	T	G	0.2326	1	-0.0211298	0.00205504	24.0706	HEIGHT	hrc	CDKN1B GPR19
rs11055030	12	12725415	G	C	0.286253	0.998107	-0.0192566	0.00192214	22.8974	HEIGHT	hrc	APOLD1 LOC105369663 LOC107984129
rs66561220	12	12725831	T	C	0.286363	0.999381	-0.0191898	0.00192102	22.7705	HEIGHT	gel	APOLD1 LOC105369663 LOC107984129
rs79375472	12	12736191	A	C	0.284708	0.996558	-0.0131767	0.00213976	9.13282	SBP	gel	APOLD1 LOC107984129
rs4763297	12	12736355	A	C	0.433151	0.991291	0.0126029	0.00195645	9.92768	SBP	hrc	APOLD1 LOC107984129
rs767785079	12	13073668	TAA	T	0.858726	0.991238	0.018483	0.00251568	12.6935	HEIGHT	hrc	FAM234B
rs139756283	12	13088285	CTG	C	0.123479	0.999494	-0.018948	0.0026477	12.0819	HEIGHT	gel	GSG1
rs7487380	12	14248432	G	A	0.0542428	0.991034	0.0250475	0.00386381	10.045	HEIGHT	gel
rs12422552	12	14260997	G	C	0.268098	0.998046	-0.0133697	0.00234237	7.94129	BMI	gel
rs12422552	12	14260997	G	C	0.268428	0.993566	-0.0132087	0.00234673	7.74057	BMI	hrc
rs75031954	12	14278234	C	A	0.0220642	1	0.0438358	0.00593264	12.8296	HEIGHT	hrc
rs201615312	12	14354498	A	G	0.538409	0.978114	-0.0151594	0.00176234	17.1056	HEIGHT	hrc
rs4764091	12	14459570	T	A	0.557054	0.999338	-0.0146132	0.00174973	16.172	HEIGHT	gel	ATF7IP
rs7955800	12	14761111	T	C	0.549339	0.997716	-0.0146927	0.00175094	16.3182	HEIGHT	gel	C12orf60 LOC105369669
rs7955800	12	14761111	T	C	0.549652	0.994348	-0.0146708	0.00175379	16.2216	HEIGHT	hrc	C12orf60 LOC105369669
rs1799507	12	16274380	G	A	0.144105	0.99825	0.0191397	0.00294677	10.0812	BMI	gel	SLC15A5 LOC101928362
rs1799507	12	16274380	G	A	0.143648	0.996116	0.0190139	0.00295447	9.91018	BMI	hrc	SLC15A5 LOC101928362
rs4764307	12	17088458	C	T	0.306861	1	-0.0123662	0.00224782	7.42393	BMI	gel
rs4764307	12	17088458	C	T	0.306859	1	-0.0123063	0.00224779	7.35857	BMI	hrc
rs10505836	12	19135574	A	C	0.860399	0.994249	0.0166178	0.00300464	7.49632	BMI	gel	PLEKHA5
rs10505836	12	19135574	A	C	0.860805	0.984197	0.0167761	0.00302431	7.53692	BMI	hrc	PLEKHA5
rs747996275	12	19837604	TGGCAGTGGACTAGTCGGGGGACAA	T	0.18563	0.978287	-0.020316	0.00251623	15.1673	SBP	hrc
rs1465091	12	19854663	C	A	0.183895	0.998947	-0.0193381	0.00249954	13.9911	SBP	gel	LOC105369682
rs10743348	12	20001332	C	T	0.727086	0.993235	0.0124089	0.00217475	7.93655	SBP	hrc
rs7972957	12	20011269	C	G	0.728469	0.999597	0.0124715	0.00217086	8.03649	SBP	gel
rs4306343	12	20037696	A	T	0.717733	0.999952	0.0274717	0.00230371	32.0568	DBP	gel	LOC100506393
rs4306343	12	20037696	A	T	0.717728	0.999916	0.027362	0.00230388	31.8046	DBP	hrc	LOC100506393
rs10770612	12	20077705	A	G	0.199969	1	-0.0153452	0.00241114	9.70729	SBP	gel	LOC100506393
rs10770612	12	20077705	A	G	0.199969	1	-0.0153631	0.0024112	9.72782	SBP	hrc	LOC100506393
rs60691990	12	20215335	T	C	0.34215	0.993103	-0.0206071	0.00203779	23.3131	SBP	gel	LOC105369687
rs60691990	12	20215335	T	C	0.342439	0.98607	-0.0205675	0.00204358	23.1006	SBP	hrc	LOC105369687
rs60691990	12	20215335	T	C	0.342154	0.993104	-0.022902	0.00218939	24.8818	DBP	gel	LOC105369687
rs60691990	12	20215335	T	C	0.34244	0.986068	-0.0228475	0.00219561	24.6331	DBP	hrc	LOC105369687
rs12305038	12	20369318	G	A	0.300623	1	-0.0114373	0.00189685	8.78422	HEIGHT	gel	PDE3A
rs12305038	12	20369318	G	A	0.300603	1	-0.0114895	0.00189643	8.86198	HEIGHT	hrc	PDE3A
rs7488780	12	20426458	G	C	0.204164	0.993626	-0.0132843	0.00240379	7.48567	SBP	hrc	PDE3A
rs10841520	12	20433461	C	T	0.202667	0.987366	-0.0138126	0.00241719	7.958	SBP	gel	PDE3A
rs6487088	12	20435448	C	T	0.799216	0.982741	0.0194281	0.00219156	18.1162	HEIGHT	gel	PDE3A
rs6487088	12	20435448	C	T	0.799902	0.963279	0.0206511	0.00221642	19.9233	HEIGHT	hrc	PDE3A
rs10841577	12	20630827	G	A	0.530932	0.992075	-0.0148794	0.00174795	16.7689	HEIGHT	gel	PDE3A
rs10841577	12	20630827	G	A	0.531489	0.982175	-0.0150119	0.00175611	16.9035	HEIGHT	hrc	PDE3A
rs2417860	12	20674645	A	G	0.634277	0.998636	-0.0212903	0.00180587	31.3547	HEIGHT	gel	PDE3A
rs2417860	12	20674645	A	G	0.634334	0.99744	-0.0212784	0.00180686	31.2872	HEIGHT	hrc	PDE3A
rs7954542	12	21223575	C	T	0.389258	0.999762	-0.0120835	0.00178408	10.8991	HEIGHT	gel	SLCO1B1
rs7954542	12	21223575	C	T	0.389142	0.999254	-0.0121465	0.00178446	11.0009	HEIGHT	hrc	SLCO1B1
rs1020994	12	23567558	T	A	0.253476	0.995317	0.013742	0.00239083	8.04373	BMI	hrc	SOX5
rs11608710	12	23600993	T	G	0.0618602	0.986098	0.0250716	0.00433351	8.14092	BMI	gel	SOX5
rs12818673	12	23844297	G	T	0.401412	0.998614	-0.0198205	0.0017744	28.2441	HEIGHT	gel	SOX5
rs10842240	12	23907141	G	C	0.116098	0.998782	0.0215815	0.0032487	10.5127	BMI	gel	SOX5
rs10842240	12	23907141	G	C	0.115853	0.997357	0.0214049	0.00325355	10.3244	BMI	hrc	SOX5
rs142471757	12	23949815	C	CCT	0.735085	0.968105	-0.0132431	0.00200386	10.4118	HEIGHT	hrc	SOX5
rs7297174	12	23950646	C	T	0.701917	1	-0.0108652	0.00190332	7.94333	HEIGHT	gel	SOX5
rs17405662	12	24046157	C	T	0.217412	0.998567	0.0221586	0.00210296	25.2335	HEIGHT	gel	SOX5
rs7302982	12	24048390	T	G	0.218425	0.996642	0.0221158	0.00210091	25.1867	HEIGHT	hrc	SOX5
rs1874349	12	25962574	C	G	0.51357	0.9951	0.00983045	0.00174541	7.74972	HEIGHT	hrc	RASSF8
rs12811312	12	25973465	G	A	0.561237	0.997523	0.0113882	0.00175666	10.0459	HEIGHT	hrc	RASSF8
rs10771256	12	26030153	A	G	0.518199	0.995866	0.0107308	0.00174669	9.09293	HEIGHT	gel	RASSF8
rs6487532	12	26143321	G	A	0.69559	0.997532	0.0121667	0.00209768	8.17863	SBP	gel	SSPN
rs6487532	12	26143321	G	A	0.694984	0.994223	0.0119667	0.00209985	7.91857	SBP	hrc	SSPN
rs11615755	12	27063628	T	G	0.479937	0.999288	0.0128397	0.00193484	10.492	SBP	gel	LOC101928625
rs200038022	12	27218545	A	G	0.325386	0.948678	-0.01335	0.00211921	9.52497	SBP	hrc
rs11049204	12	27860630	A	G	0.188422	0.99379	-0.0169629	0.00222372	13.6233	HEIGHT	hrc
rs1272192	12	27960649	C	T	0.566568	0.99827	0.0101973	0.00175482	8.20692	HEIGHT	hrc	PTHLH
rs180958337	12	28015877	C	T	0.0062116	0.934239	0.160406	0.0113957	44.273	HEIGHT	hrc
rs17420518	12	28028911	A	G	0.199493	0.986555	-0.0154785	0.0021888	11.8151	HEIGHT	hrc
rs11049667	12	28496942	A	G	0.309049	0.984714	-0.0402528	0.00189181	99.7356	HEIGHT	hrc	CCDC91
rs11524015	12	28839666	C	A	0.431868	0.999476	0.0120828	0.00175531	11.2338	HEIGHT	gel
rs11524015	12	28839666	C	A	0.431778	0.998336	0.0122212	0.0017561	11.466	HEIGHT	hrc
rs1489083	12	28912934	A	G	0.350893	0.999128	-0.01559	0.00182135	16.9459	HEIGHT	hrc
rs7962087	12	28924614	G	A	0.350618	0.997806	-0.0155166	0.0018232	16.762	HEIGHT	gel
rs7953619	12	29366231	A	C	0.285766	0.996829	0.0219856	0.00192972	29.3444	HEIGHT	gel	ERGIC2
rs2278093	12	29381276	C	A	0.285463	0.989909	0.0220581	0.00193609	29.3444	HEIGHT	hrc	ERGIC2
chr12:30765031_GA_G	12	30765031	GA	G	0.495669	0.993997	0.0113109	0.00174527	10.0401	HEIGHT	gel
12:31647153_CCT_C	12	31494219	CCT	C	0.688764	0.995483	-0.0117063	0.00188225	9.30163	HEIGHT	hrc
chr12:31518577_CT_C	12	31518577	CT	C	0.581368	0.998089	-0.0105699	0.00176462	8.67778	HEIGHT	gel
rs757561770	12	32402712	G	A	9.3227e-06	0.999024	1.88674	0.331314	7.90804	DBP	gel	FGD4
rs2636079	12	33915866	T	G	0.826052	0.998506	0.013854	0.00229316	8.8161	HEIGHT	gel
rs843783	12	33941772	T	G	0.826478	1	0.0137135	0.00229208	8.65936	HEIGHT	hrc
rs1458158	12	41491878	C	T	0.488084	0.997907	0.0147994	0.00207049	12.0545	BMI	gel	PDZRN4
rs1458156	12	41494138	C	T	0.488309	0.994607	0.014842	0.00207435	12.0775	BMI	hrc	PDZRN4
rs75896254	12	45892723	C	T	0.0454575	0.957627	0.0279378	0.00425016	10.3081	HEIGHT	hrc	ARID2
rs745841185	12	45934895	CA	C	0.210313	0.998642	-0.0119539	0.00212966	7.70161	HEIGHT	hrc	SCAF11
rs962683	12	46213497	C	T	0.811941	1	0.0166548	0.00222674	13.1271	HEIGHT	gel	SLC38A1
rs4768106	12	46214297	G	C	0.812033	0.998793	0.0168133	0.00222784	13.3508	HEIGHT	hrc	SLC38A1
rs74385174	12	46370471	A	G	0.0190719	1	-0.0579349	0.00636553	19.0496	HEIGHT	gel	SLC38A2
rs74385174	12	46370471	A	G	0.0190688	1	-0.0581841	0.00636459	19.2119	HEIGHT	hrc	SLC38A2
rs2131371	12	46402739	A	C	0.702249	0.999411	0.022692	0.00190146	32.1039	HEIGHT	gel	LOC100288798
rs2131371	12	46402739	A	C	0.70145	0.997964	0.0224192	0.00190075	31.3823	HEIGHT	hrc	LOC100288798
rs17096921	12	46405383	C	T	0.0155031	1	0.0440652	0.00701189	9.48254	HEIGHT	gel	LOC100288798
rs985552	12	46750250	A	G	0.759069	0.999504	-0.0167266	0.00203291	15.72	HEIGHT	gel
rs985552	12	46750250	A	G	0.759151	0.998688	-0.0167225	0.00203352	15.7038	HEIGHT	hrc
rs4554975	12	46808031	A	G	0.563941	0.978171	-0.0142871	0.00177179	15.1306	HEIGHT	hrc	SLC38A4
rs11168236	12	47784821	T	C	0.139974	0.995054	0.0193893	0.00300324	9.96887	DBP	gel	HDAC7
rs1557848	12	47787591	A	G	0.140751	0.992137	0.0198154	0.00279253	11.891	SBP	gel	HDAC7
rs1557848	12	47787591	A	G	0.141012	0.96847	0.0199229	0.00282428	11.7603	SBP	hrc	HDAC7
rs1557848	12	47787591	A	G	0.140996	0.968476	0.019373	0.00303472	9.76258	DBP	hrc	HDAC7
rs117913411	12	47860570	T	A	0.0340818	0.988266	0.032428	0.00536542	8.82263	SBP	gel	VDR
rs117913411	12	47860570	T	A	0.0343152	0.968273	0.0317708	0.00540179	8.39098	SBP	hrc	VDR
rs117913411	12	47860570	T	A	0.0340853	0.988255	0.0364716	0.00576444	9.60212	DBP	gel	VDR
rs117913411	12	47860570	T	A	0.0343184	0.968274	0.0356485	0.00580348	9.09058	DBP	hrc	VDR
rs75447849	12	47979027	C	T	0.0702983	1	-0.0263343	0.00339539	14.0569	HEIGHT	hrc	COL2A1 LOC105369752
rs56387272	12	47980245	T	C	0.0732477	0.995682	-0.0273855	0.00333511	15.6599	HEIGHT	gel	COL2A1 LOC105369752
rs1793958	12	47998650	A	G	0.622272	0.998029	-0.0119611	0.00179368	10.5876	HEIGHT	gel	COL2A1
rs1793958	12	47998650	A	G	0.622567	0.994833	-0.0119244	0.00179643	10.4971	HEIGHT	hrc	COL2A1
rs1247942912	12	48221439	G	A	0.000112396	0.970493	-0.515004	0.08124	9.63671	HEIGHT	gel	LOC102725258
rs10875792	12	48303640	T	A	0.215219	0.998502	0.0141354	0.00234953	8.74838	SBP	hrc	LOC105369753
rs10875793	12	48303647	T	A	0.215231	0.999274	0.0142602	0.00234865	8.89761	SBP	gel	LOC105369753
rs79626908	12	48796032	A	G	0.0306334	1	-0.0371813	0.00503154	12.8321	HEIGHT	gel
rs79626908	12	48796032	A	G	0.030631	1	-0.0369905	0.00503079	12.7121	HEIGHT	hrc
rs138650910	12	48912004	A	T	0.0362863	0.998116	0.0415728	0.00513981	15.2185	SBP	gel	CCDC65
rs863855	12	48957540	T	G	0.915123	0.999792	-0.0175416	0.00311996	7.725	HEIGHT	gel	ARF3
rs76573653	12	48986290	T	G	0.0390995	1	0.0370169	0.0053212	11.4574	DBP	gel	LOC105369756 LOC105369757
rs76573653	12	48986290	T	G	0.0390921	1	0.0370282	0.00532209	11.4603	DBP	hrc	LOC105369756 LOC105369757
rs1126930	12	49005349	G	C	0.0357478	1	0.0415521	0.00517085	15.0317	SBP	hrc	PRKAG1 LOC105369758
rs933738	12	49549339	A	G	0.172243	0.997911	-0.017782	0.00256517	11.3823	SBP	gel	KCNH3
rs933738	12	49549339	A	G	0.17191	0.997337	-0.0180321	0.00256958	11.6462	SBP	hrc	KCNH3
rs7132908	12	49869365	G	A	0.384577	1	0.0304275	0.00213249	45.4637	BMI	gel	FAIM2
rs7132908	12	49869365	G	A	0.384576	1	0.0304665	0.00213244	45.5798	BMI	hrc	FAIM2
rs143955263	12	50086479	T	TTGGTGG	0.0386697	0.957683	-0.0496407	0.00546957	18.9475	DBP	hrc	SMARCD1
rs10649792	12	50134294	C	CCTT	0.627648	0.998139	-0.0243732	0.00214643	29.1559	DBP	hrc	CERS5
rs7302981	12	50144032	A	G	0.62831	1	-0.0184873	0.00199672	19.6847	SBP	hrc	CERS5
chr12:50164999_C_CT	12	50164999	C	CT	0.34811	0.995555	0.0194296	0.00203018	20.9725	SBP	gel
rs61508878	12	50168721	C	CATGAGGTCAGGAGA	0.237018	0.981461	-0.0201733	0.00229247	17.863	SBP	hrc	CERS5
rs4883482	12	50183134	A	G	0.628178	0.998442	-0.0243557	0.00214642	29.1156	DBP	gel	LIMA1
rs7487150	12	50781907	C	G	0.67055	0.99926	-0.0184014	0.00185163	22.5457	HEIGHT	gel	ATF1
rs7487150	12	50781907	C	G	0.669438	0.998258	-0.0179409	0.0018507	21.4956	HEIGHT	hrc	ATF1
rs61926335	12	50810394	T	C	0.0402246	0.996168	-0.0455838	0.00525792	17.3627	DBP	gel	ATF1
rs4077093	12	51199833	T	G	0.784173	0.992604	-0.0155361	0.00252507	9.11829	BMI	gel	POU6F1
rs4077093	12	51199833	T	G	0.784527	0.984303	-0.0147282	0.00253782	8.18741	BMI	hrc	POU6F1
rs6580811	12	51218717	T	C	0.752852	0.994606	0.0120976	0.00202071	8.66967	HEIGHT	gel	POU6F1
rs7311832	12	51225072	G	A	0.765881	0.991923	0.0119777	0.00206191	8.20179	HEIGHT	hrc
rs149230570	12	53024408	G	A	0.0126816	0.978695	-0.0475225	0.00782572	8.90013	HEIGHT	gel	EIF4B
rs200062924	12	53030067	C	T	0.848893	0.935807	-0.0168115	0.00278363	8.81061	SBP	hrc	EIF4B
rs11170386	12	53054536	C	T	0.287852	0.997972	-0.0151534	0.00213462	11.9004	SBP	gel	TNS2 LOC283335
rs11170386	12	53054536	C	T	0.287756	0.99307	-0.0152484	0.00214031	11.9807	SBP	hrc	TNS2 LOC283335
rs11170386	12	53054536	C	T	0.287882	0.997971	-0.0154756	0.00229334	10.8244	DBP	gel	TNS2 LOC283335
rs11170386	12	53054536	C	T	0.287787	0.993071	-0.0156485	0.00229942	10.9966	DBP	hrc	TNS2 LOC283335
rs151036307	12	53058093	C	T	0.00203025	0.897718	0.139929	0.0224186	9.36351	SBP	gel	TNS2
rs117928258	12	53063801	C	T	0.0103652	0.936817	-0.0581232	0.00882923	10.3364	HEIGHT	hrc	TNS2
rs11170394	12	53070188	T	C	0.0868928	0.995619	0.0248157	0.00310325	14.8934	HEIGHT	gel	SPRYD3
rs11170395	12	53071476	A	G	0.0866091	0.990315	0.0249547	0.00311536	14.9412	HEIGHT	hrc	SPRYD3
rs148243005	12	53417883	G	A	0.0173641	0.997355	0.0409698	0.00667659	9.07342	HEIGHT	gel
rs78070898	12	53470669	C	G	0.0173263	0.994616	0.040087	0.00669558	8.67032	HEIGHT	hrc	PCBP2
chr12:53537265_CTCCATGTTGCCC_TG	12	53537265	CTCCATGTTGCCC	TG	0.0301325	0.997832	0.0354021	0.00512106	11.3239	HEIGHT	gel
rs78884307	12	53640999	C	T	0.030389	0.996143	0.0366117	0.00510116	12.1476	HEIGHT	hrc
chr12:54049957_AAAC_A	12	54049957	AAAC	A	0.288873	0.997841	-0.0201081	0.00213132	20.406	SBP	gel
chr12:54049957_AAAC_A	12	54049957	AAAC	A	0.288866	0.997842	-0.0149243	0.00228987	10.1459	DBP	gel
rs869073048	12	54049957	AAAC	A	0.291721	0.979357	-0.0204505	0.00214595	20.8024	SBP	hrc	HOXC4
rs869073048	12	54049957	AAAC	A	0.291713	0.979353	-0.0152692	0.00230559	10.4525	DBP	hrc	HOXC4
rs60127327	12	54234073	A	G	0.410855	0.998527	-0.0123647	0.00210286	8.38675	BMI	gel	CBX5
rs4759075	12	54273501	T	C	0.410536	0.998755	-0.0121287	0.00210303	8.09383	BMI	hrc	CBX5
12:56422639_CGTG_C	12	56028855	CGTG	C	0.34211	0.998186	-0.0140577	0.00218559	9.89975	DBP	hrc
rs1702877	12	56034024	C	T	0.341221	0.999192	-0.0142917	0.00218594	10.2052	DBP	gel	IKZF4 LOC105369780
12:56472278_CA_C	12	56078494	CA	C	0.68404	0.931903	0.0117587	0.00214843	7.35453	SBP	hrc
rs2292238	12	56100038	A	C	0.408081	0.997813	-0.0163194	0.00210805	14.0076	BMI	gel	ERBB3
rs2292238	12	56100038	A	C	0.407998	0.995497	-0.0163469	0.00211066	14.0194	BMI	hrc	ERBB3
rs2629448	12	56303535	C	T	0.938134	0.950701	-0.0372686	0.00369576	23.1876	HEIGHT	hrc
chr12:56315125_TTTACCTCCACAGT_A	12	56315125	TTTACCTCCACAGT	A	7.97539e-05	0.912319	-0.686654	0.10033	11.1132	HEIGHT	gel
rs200001673	12	56331720	T	G	0.0599918	0.980596	0.0375653	0.0036871	23.6504	HEIGHT	gel	PAN2
rs11171951	12	56718853	G	A	0.6301	0.999339	-0.0133438	0.00214939	9.27081	DBP	hrc	NACA
rs2958132	12	56750749	C	G	0.626454	0.999013	-0.0130841	0.00214521	8.97233	DBP	gel	PRIM1 HSD17B6
rs2277339	12	56752285	T	G	0.10354	1	-0.0261348	0.00285826	19.2189	HEIGHT	gel	PRIM1 HSD17B6
rs2277339	12	56752285	T	G	0.103534	1	-0.0261858	0.00285773	19.2975	HEIGHT	hrc	PRIM1 HSD17B6
rs4759042	12	56983563	C	T	0.347596	0.99057	-0.0120839	0.00183022	10.3931	HEIGHT	hrc
rs138854007	12	57128474	C	G	0.0803468	0.981972	0.0307857	0.00322038	20.9275	HEIGHT	gel	LRP1
rs138854007	12	57128474	C	G	0.0749937	0.874916	0.0324734	0.00352199	19.5279	HEIGHT	hrc	LRP1
rs7398375	12	57147065	C	G	0.277884	0.977921	0.0161734	0.00196081	15.7942	HEIGHT	gel	LRP1 LRP1-AS
rs113397893	12	57217502	A	G	0.0806969	0.99309	0.0279154	0.00381765	12.5803	BMI	gel	NXPH4
rs113397893	12	57217502	A	G	0.0797165	0.973777	0.0274308	0.00387695	11.8267	BMI	hrc	NXPH4
rs10437954	12	57610139	G	A	0.906114	0.991367	-0.0206563	0.00332092	9.30369	SBP	gel	ARHGEF25 DTX3
rs10437954	12	57610139	G	A	0.907432	0.976896	-0.0205517	0.00336687	8.98558	SBP	hrc	ARHGEF25 DTX3
rs3216815	12	57769521	CT	C	0.291044	0.999337	-0.0253025	0.00191563	39.1056	HEIGHT	gel	METTL1
rs749972457	12	57769521	CT	C	0.290891	0.995805	-0.0253394	0.00191847	39.1036	HEIGHT	hrc	METTL1
rs11614580	12	59572842	G	A	0.305773	0.998806	0.0178799	0.00188433	20.6309	HEIGHT	gel
rs11614580	12	59572842	G	A	0.310247	0.982045	0.0173731	0.00189257	19.3641	HEIGHT	hrc
rs1456042	12	64057599	G	C	0.556149	0.99652	0.0115381	0.0017537	10.3254	HEIGHT	gel	SRGAP1
rs1456042	12	64057599	G	C	0.556092	0.991273	0.0116709	0.00175843	10.4951	HEIGHT	hrc	SRGAP1
rs2682725	12	64709452	T	C	0.602339	0.986366	-0.0139729	0.00178689	14.2761	HEIGHT	hrc
rs1690277	12	64740756	C	G	0.598346	0.999371	-0.0133192	0.00177281	13.2383	HEIGHT	gel	GNS
rs117529438	12	64979216	C	T	0.0650502	0.980797	-0.0196778	0.00354309	7.55372	HEIGHT	gel
12:65696801_CT_C	12	65303021	CT	C	0.510356	0.989178	-0.0213074	0.00174781	33.4591	HEIGHT	hrc
rs11301128	12	65303021	CT	C	0.511243	0.99738	-0.0216169	0.00174105	34.6696	HEIGHT	gel	MSRB3
rs2251304	12	65555680	A	G	0.169585	0.994879	-0.0240716	0.00231832	24.5291	HEIGHT	hrc	LOC100507065 LOC105369187 LOC105369808
rs58730238	12	65624472	C	T	0.0150424	0.955802	-0.0552279	0.00726566	13.5326	HEIGHT	hrc	LOC100507065 LOC105369806
chr12:65631284_TA_T	12	65631284	TA	T	0.786451	0.995816	0.0235184	0.00212434	27.7604	HEIGHT	gel
rs138967514	12	65741535	G	T	0.0635577	0.995425	0.0385692	0.0035814	26.3183	HEIGHT	gel
rs148743648	12	65745029	A	ACACC	0.0635471	0.974598	0.0382843	0.00361917	25.4247	HEIGHT	hrc
rs73327450	12	65861150	G	A	0.0554774	0.996501	-0.021713	0.00384039	7.80441	HEIGHT	hrc	HMGA2 LOC100129940
rs1460126	12	65868197	A	G	0.0652119	0.997988	-0.0254123	0.00355324	12.0675	HEIGHT	gel	HMGA2 LOC100129940
rs571287053	12	65888865	G	A	0.00180777	0.835123	-0.143782	0.0222602	9.97763	HEIGHT	hrc	HMGA2
rs12422370	12	65969759	C	G	0.201474	0.999825	-0.0566852	0.00217093	149.564	HEIGHT	gel
rs570173768	12	65977580	G	C	0.00157673	0.98326	-0.145376	0.0219955	10.4134	HEIGHT	gel
rs7306710	12	65982311	T	C	0.520305	0.994642	-0.058641	0.0017466	246.402	HEIGHT	gel
rs7306710	12	65982311	T	C	0.519924	0.986959	-0.0588274	0.00175303	246.156	HEIGHT	hrc
rs7306710	12	65982311	T	C	0.520264	0.994648	0.0138466	0.00193912	12.0321	SBP	gel
rs7306710	12	65982311	T	C	0.519884	0.986959	0.0136811	0.00194677	11.6776	SBP	hrc
rs67713763	12	65983499	T	A	0.212272	0.986536	-0.0568081	0.00214237	154.204	HEIGHT	hrc
rs4026608	12	66000884	C	T	0.611988	1	0.0265881	0.00178391	49.5103	HEIGHT	gel
rs4026608	12	66000884	C	T	0.611982	1	0.0264499	0.00178348	49.0313	HEIGHT	hrc
rs11176024	12	66062236	C	T	0.283639	0.998949	-0.0176552	0.00193003	19.2351	HEIGHT	gel
rs11176024	12	66062236	C	T	0.284963	0.99766	-0.0177159	0.00192808	19.3991	HEIGHT	hrc
rs71452343	12	67335698	A	G	0.0569682	0.996469	0.0252229	0.00448612	7.72513	DBP	gel
rs77105239	12	68643918	T	C	0.024488	0.999585	-0.0402361	0.00562979	12.0521	HEIGHT	gel	RAP1B
rs77105239	12	68643918	T	C	0.0245574	0.997837	-0.0407213	0.00562586	12.3424	HEIGHT	hrc	RAP1B
rs479971	12	69278691	A	G	0.724657	0.999136	-0.0150574	0.00232155	10.0546	BMI	gel
rs317656	12	69287321	T	A	0.724505	0.997199	-0.0148592	0.0023233	9.79641	BMI	hrc
rs10748128	12	69433878	G	T	0.344726	1	0.0352988	0.00183028	82.1521	HEIGHT	gel
rs10748128	12	69433878	G	T	0.344726	1	0.0352125	0.00182988	81.792	HEIGHT	hrc
rs10878994	12	69466916	G	T	0.236018	1	-0.0209186	0.00205174	23.6828	HEIGHT	gel
rs10878994	12	69466916	G	T	0.236013	1	-0.0207173	0.00205128	23.2562	HEIGHT	hrc
rs61754230	12	71785666	C	T	0.0197414	1	0.0484772	0.00744142	10.1371	BMI	gel	RAB21
rs61754230	12	71785666	C	T	0.0197348	1	0.0481581	0.00744346	10.0084	BMI	hrc	RAB21
rs545557182	12	77035915	T	TGG	0.182566	0.976132	-0.0248412	0.00227537	27.0218	HEIGHT	hrc
rs57340838	12	77035915	T	TGG	0.182807	0.99347	-0.0238459	0.00225451	25.4189	HEIGHT	gel	E2F7
rs61754233	12	77046043	G	C	0.0197908	1	0.0438926	0.00623891	11.7015	HEIGHT	gel	E2F7
rs61754233	12	77046043	G	C	0.0197888	1	0.0438127	0.00623779	11.6656	HEIGHT	hrc	E2F7
rs141956082	12	77052679	G	T	0.0218279	0.973901	0.0461295	0.00605848	13.5757	HEIGHT	gel	E2F7
rs141956082	12	77052679	G	T	0.0208621	0.915143	0.0468537	0.0063813	12.678	HEIGHT	hrc	E2F7
rs310792	12	77056633	C	T	0.703092	0.996086	0.0202306	0.00190896	25.5151	HEIGHT	gel	E2F7
rs310792	12	77056633	C	T	0.702525	0.989205	0.0203632	0.0019141	25.7049	HEIGHT	hrc	E2F7
rs62741560	12	79175133	T	TC	0.430211	0.986465	-0.0107652	0.00196351	7.37779	SBP	hrc	SYT1
rs7963801	12	79291446	T	C	0.569229	0.996177	0.0108061	0.00195152	7.51255	SBP	gel	SYT1
rs770082	12	89382708	G	A	0.435418	0.995944	0.0149079	0.00209097	11.9974	BMI	gel
rs770082	12	89382708	G	A	0.435873	0.987971	0.0147266	0.00209901	11.6414	BMI	hrc
rs2681485	12	89631845	G	A	0.59324	0.998562	0.0237637	0.002115	28.5653	DBP	hrc	ATP2B1
chr12:89652741_G_GT	12	89652741	G	GT	0.171191	0.999684	-0.0401701	0.00257195	54.2639	SBP	gel
rs11431123	12	89652741	G	GT	0.170904	0.99811	-0.0403096	0.00257572	54.4774	SBP	hrc	ATP2B1
rs11105377	12	89695052	C	T	0.599008	0.997971	0.0239465	0.00212089	28.8363	DBP	gel	ATP2B1
rs10745512	12	89712305	C	T	0.812821	0.999719	0.0247402	0.00266993	19.7148	DBP	gel	LINC00936 LOC107984543
rs767962973	12	89717473	AAT	A	0.698673	0.93944	0.0205221	0.00233577	17.8097	DBP	hrc
12:90221127_TA_T	12	89827350	TA	T	0.253369	0.964669	-0.0181741	0.00241873	13.2411	BMI	hrc
chr12:89827350_TA_T	12	89827350	TA	T	0.245689	0.99423	-0.0177465	0.0024068	12.7792	BMI	gel
rs11105429	12	89838001	T	C	0.267938	0.984304	0.0226722	0.00219251	24.3364	SBP	hrc
rs55730606	12	89936391	A	G	0.276647	0.997196	0.0219187	0.00215692	23.5331	SBP	gel	LOC105369890
rs17018712	12	91102360	T	C	0.137311	1	0.0184978	0.00252005	12.6712	HEIGHT	gel
rs17018712	12	91102360	T	C	0.137311	1	0.0185204	0.00251947	12.7058	HEIGHT	hrc
rs117981008	12	93461735	C	T	0.214097	0.993947	0.0127965	0.00211822	8.81526	HEIGHT	hrc
rs61934319	12	93471985	A	G	0.215076	0.999497	0.0124949	0.00210965	8.49953	HEIGHT	gel	MRPL42
rs9634212	12	93599490	C	A	0.220725	0.99686	0.054665	0.00209714	149.058	HEIGHT	gel	SOCS2
rs9634212	12	93599490	C	A	0.220987	0.991452	0.0550376	0.00210166	150.436	HEIGHT	hrc	SOCS2
rs7953280	12	93742233	G	C	0.50633	0.994215	-0.0334747	0.00174629	81.173	HEIGHT	gel	CRADD
rs7953280	12	93742233	G	C	0.507286	0.991214	-0.0336666	0.00174915	81.8287	HEIGHT	hrc	CRADD
rs3858603	12	93814026	G	A	0.50345	0.999472	-0.0167315	0.00173788	21.2134	HEIGHT	gel	CRADD
rs3858603	12	93814026	G	A	0.503663	0.99862	-0.0167065	0.00173832	21.1425	HEIGHT	hrc	CRADD
rs11107267	12	93914928	G	C	0.15899	0.993096	0.0176772	0.00238146	12.9407	HEIGHT	gel	LOC105369911
rs11107267	12	93914928	G	C	0.160452	0.993345	0.0171898	0.00237235	12.3669	HEIGHT	hrc	LOC105369911
rs6538463	12	93930839	A	G	0.408413	0.999463	-0.0182784	0.00176704	24.3515	HEIGHT	gel	LOC105369911
rs6538463	12	93930839	A	G	0.40761	0.999193	-0.0182725	0.00176786	24.3145	HEIGHT	hrc	LOC105369911
rs367674581	12	93944280	C	T	0.00333239	0.938618	-0.0877413	0.0156188	7.71325	HEIGHT	hrc	LOC105369911
rs61938858	12	96283165	G	A	0.286424	0.998347	0.0131938	0.00192435	11.1507	HEIGHT	gel	CDK17
rs61938858	12	96283165	G	A	0.286865	0.994254	0.0131521	0.00192734	11.0528	HEIGHT	hrc	CDK17
rs61941722	12	97161307	G	A	0.188501	0.983805	0.0163809	0.0026697	9.0721	BMI	hrc	LOC107984547
rs4762368	12	97162018	C	T	0.188027	0.992024	0.0160846	0.00266049	8.82761	BMI	gel	LOC107984547
rs4373984	12	97398809	C	T	0.528602	0.998938	-0.010081	0.00174269	8.13895	HEIGHT	hrc
rs10777860	12	97399014	G	A	0.528481	0.99987	-0.0101424	0.00174219	8.23448	HEIGHT	gel
chr12:97531008_CTT_C	12	97531008	CTT	C	0.688481	0.995052	-0.0130065	0.00223945	8.19888	BMI	gel
rs11109097	12	97534659	C	T	0.696673	0.989451	-0.0129676	0.00226312	7.99802	BMI	hrc
rs651548	12	99166405	A	G	0.639034	0.994519	-0.014931	0.0021646	11.2773	BMI	hrc	ANKS1B
rs2638562	12	99205769	G	A	0.779214	0.998951	-0.0150845	0.00249312	8.84039	BMI	gel	ANKS1B
rs11110969	12	101702924	C	A	0.12494	0.998217	-0.0156326	0.00263144	8.54696	HEIGHT	hrc	CHPT1
rs4301837	12	101942532	T	C	0.496766	0.995761	-0.0100327	0.00174271	8.06725	HEIGHT	gel
rs4301837	12	101942532	T	C	0.496428	0.98822	-0.0100921	0.00174854	8.10531	HEIGHT	hrc
rs117081218	12	101945581	G	A	0.0371304	0.985151	-0.045846	0.0046282	22.4058	HEIGHT	gel
rs117081218	12	101945581	G	A	0.0364934	0.938116	-0.0465456	0.00477712	21.7061	HEIGHT	hrc
rs12371834	12	101954023	C	T	0.440654	0.993348	-0.0247639	0.00175532	44.4692	HEIGHT	hrc
rs75503025	12	101954242	CTT	C	0.440626	0.997532	-0.0247244	0.0017517	44.51	HEIGHT	gel
rs4335600	12	101998244	C	T	0.495098	0.936066	-0.0144277	0.00179707	15.0057	HEIGHT	gel
rs66500550	12	102028581	C	G	0.0422235	0.999204	-0.0523307	0.00430948	33.205	HEIGHT	gel	CCDC53
rs66500550	12	102028581	C	G	0.0423469	0.996351	-0.052096	0.00430973	32.9128	HEIGHT	hrc	CCDC53
rs74900775	12	102267582	T	C	0.0418554	0.985535	0.0448019	0.00436903	23.9468	HEIGHT	hrc
rs754425799	12	102279490	C	T	0.00202037	0.726313	-0.126576	0.0225792	7.68358	HEIGHT	hrc	LOC105369942
rs765196070	12	102401188	T	C	0.00229554	0.977779	-0.102794	0.0182626	7.74085	HEIGHT	gel	IGF1 LOC105369942
rs183450236	12	102565490	C	T	0.00855858	0.994069	-0.113993	0.00942847	32.9247	HEIGHT	gel	LOC105369944
rs183450236	12	102565490	C	T	0.00841592	0.98015	-0.115427	0.00956931	32.7768	HEIGHT	hrc	LOC105369944
rs1457596	12	102568729	G	A	0.113349	0.982755	0.018169	0.00276908	10.2731	HEIGHT	gel	LOC105369944
rs1457596	12	102568729	G	A	0.1141	0.901625	0.0194892	0.00288401	10.8531	HEIGHT	hrc	LOC105369944
rs703593	12	102670469	A	G	0.48154	0.999125	-0.0230286	0.00173947	39.2814	HEIGHT	gel	LOC105369944
rs703593	12	102670469	A	G	0.481515	0.997924	-0.0231559	0.00174049	39.6599	HEIGHT	hrc	LOC105369944
rs7296994	12	102734271	G	T	0.0276429	0.910134	0.049977	0.00558638	18.4343	HEIGHT	hrc
rs10860907	12	102736284	T	C	0.0282603	0.960126	0.0463796	0.00537916	17.1821	HEIGHT	gel
chr12:102754149_G_GT	12	102754149	G	GT	0.143641	0.994616	-0.0344207	0.00248273	42.9805	HEIGHT	gel
rs142187070	12	102754149	G	GT	0.141162	0.97291	-0.0343796	0.00252769	41.4046	HEIGHT	hrc
chr12:103316221_AT_A	12	103316221	AT	A	0.253686	0.998189	-0.0202391	0.00238358	16.6888	BMI	gel
rs7138383	12	103330312	G	A	0.25403	0.995762	-0.0203999	0.00238537	16.9176	BMI	hrc	C12orf42
rs11616083	12	103960953	A	T	0.164711	0.990577	0.0191274	0.00235694	15.3148	HEIGHT	hrc	C12orf73
rs117801489	12	104015054	T	C	0.0173848	1	0.0551745	0.00660911	16.1594	HEIGHT	gel	GLT8D2
rs117801489	12	104015054	T	C	0.0173818	1	0.0546835	0.00660864	15.8896	HEIGHT	hrc	GLT8D2
rs11612462	12	104017590	T	G	0.169421	0.995572	0.0177411	0.00232713	13.6077	HEIGHT	gel	GLT8D2
rs146109872	12	104052451	C	T	0.0113744	0.991158	0.0622301	0.00818792	13.5293	HEIGHT	gel	GLT8D2
rs146109872	12	104052451	C	T	0.0109236	0.967825	0.0633537	0.00845164	13.1819	HEIGHT	hrc	GLT8D2
rs11112548	12	105478136	A	T	0.0460408	0.980866	-0.0289953	0.00464342	9.37115	SBP	gel
rs10861482	12	105710579	G	A	0.251571	0.99969	0.0122955	0.00200347	9.07554	HEIGHT	gel	CASC18
rs4590982	12	105711045	G	A	0.25171	0.999182	0.0124032	0.0020034	9.2237	HEIGHT	hrc	CASC18
rs1215761	12	106229679	C	T	0.377745	0.989538	-0.0140239	0.00180351	14.1254	HEIGHT	hrc
rs1148413	12	106230497	T	C	0.614439	0.991618	0.0140384	0.00179482	14.2827	HEIGHT	hrc
rs2936701	12	106254321	T	C	0.611836	0.994413	0.0139361	0.00178935	14.1682	HEIGHT	gel
rs12815223	12	106536339	T	G	0.193439	0.988923	-0.0121059	0.00221545	7.33282	HEIGHT	gel	LOC100287944
rs7977765	12	106811612	A	G	0.237235	0.99949	-0.0206156	0.00204302	23.2168	HEIGHT	gel	RIC8B
rs7977765	12	106811612	A	G	0.237368	0.999647	-0.0208251	0.00204198	23.6958	HEIGHT	hrc	RIC8B
12:107440070_CA_C	12	107046292	CA	C	0.599212	0.969329	-0.0152927	0.00180459	16.6264	HEIGHT	hrc
rs12227989	12	107702755	T	C	0.394394	0.999763	0.0116637	0.0017776	10.2734	HEIGHT	gel	PWP1
rs4964616	12	107740496	T	A	0.399035	0.965702	0.0114348	0.00180496	9.62525	HEIGHT	hrc	PRDM4 LOC101929162
rs5800785	12	107969886	A	ACC	0.776902	0.984451	0.0188887	0.00250116	13.3679	BMI	hrc
rs11612212	12	108021859	C	G	0.224654	0.999256	-0.0186906	0.00247552	13.3618	BMI	gel
12:109965539_CAG_C	12	109527734	CAG	C	0.228609	0.999694	0.0125449	0.00207067	8.86172	HEIGHT	hrc
rs72175145	12	109527734	CAG	C	0.228628	0.999832	0.0123862	0.00207065	8.65613	HEIGHT	gel	UBE3B
rs61245474	12	109876752	G	GA	0.0710965	0.99652	-0.0265192	0.0037585	11.7654	SBP	gel	GLTP
rs7956131	12	109902248	A	G	0.074541	0.988432	-0.026537	0.00369133	12.1853	SBP	hrc	TCHP
rs56355505	12	110398420	GA	G	0.320025	0.99869	0.0143376	0.00221873	9.98607	BMI	gel	ANAPC7
rs6606686	12	110465575	G	C	0.680146	0.999477	-0.0142558	0.00221828	9.88419	BMI	hrc	GPN3
rs4766507	12	111316244	T	C	0.214054	0.999854	-0.0254326	0.00235209	26.5237	SBP	gel	CUX2 LOC105369983
rs4766507	12	111316244	T	C	0.214103	0.999663	-0.0254082	0.00235216	26.4731	SBP	hrc	CUX2 LOC105369983
rs3184504	12	111446804	T	C	0.517152	1	0.0122332	0.00174109	11.6731	HEIGHT	gel	SH2B3
rs3184504	12	111446804	T	C	0.517159	1	0.0122775	0.00174067	11.7577	HEIGHT	hrc	SH2B3
rs3184504	12	111446804	T	C	0.517149	1	-0.0444006	0.00207683	100.679	DBP	hrc	SH2B3
rs597808	12	111535554	A	G	0.516209	0.999635	-0.0249566	0.00193343	37.3916	SBP	gel	ATXN2
rs597808	12	111535554	A	G	0.515843	0.993676	-0.024977	0.00193904	37.2403	SBP	hrc	ATXN2
rs597808	12	111535554	A	G	0.516199	0.999635	-0.0446462	0.00207721	101.745	DBP	gel	ATXN2
rs59634664	12	113615850	A	G	0.294201	0.997275	0.0136204	0.00227321	8.68259	BMI	gel
rs61930810	12	114096867	T	C	0.0692659	0.994133	-0.0244584	0.00408599	8.66721	BMI	gel	LOC105369995
rs61930810	12	114096867	T	C	0.0691481	0.98803	-0.0234844	0.00410129	7.98814	BMI	hrc	LOC105369995
rs1061657	12	114670331	T	C	0.257703	1	0.0157419	0.00199064	14.5822	HEIGHT	gel	TBX3
rs1061651	12	114670556	T	C	0.263854	0.998826	0.0157414	0.00197658	14.7782	HEIGHT	hrc	TBX3
rs7977406	12	114921619	G	A	0.302643	0.999031	-0.0164894	0.00210365	14.3411	SBP	gel
rs7970471	12	114927744	T	A	0.302405	0.999841	-0.0164952	0.00225967	12.5404	DBP	gel
rs7964325	12	114930982	G	C	0.302336	0.998282	-0.0164815	0.00210521	14.308	SBP	hrc
rs7964325	12	114930982	G	C	0.302337	0.998281	-0.0164193	0.00226183	12.4101	DBP	hrc
rs35444	12	115114632	A	G	0.381968	1	-0.0212472	0.00198387	26.039	SBP	gel
rs35444	12	115114632	A	G	0.381961	1	-0.0212409	0.00198396	26.0221	SBP	hrc
rs35441	12	115115310	C	T	0.381954	0.999534	-0.0230301	0.00213198	26.4735	DBP	gel
rs11451130	12	115116280	A	AT	0.382185	0.997619	-0.0231094	0.00213392	26.6031	DBP	hrc
rs4767332	12	115494467	C	A	0.579118	0.994852	0.0161619	0.00196371	15.7288	SBP	hrc	LOC105370003
rs1498753	12	115495770	C	T	0.577818	0.996969	0.0161723	0.0019611	15.7877	SBP	gel	LOC105370003
rs2133319	12	115497254	A	T	0.519357	0.99666	0.0183263	0.00208306	17.8552	DBP	gel	LOC105370003
rs2133319	12	115497254	A	T	0.519291	0.99387	0.0182735	0.00208603	17.7092	DBP	hrc	LOC105370003
rs2460488	12	115749855	G	A	0.172311	1	-0.0159802	0.00230272	11.4057	HEIGHT	gel	LOC105370003
rs12810788	12	115758517	G	A	0.798212	0.955224	0.029595	0.00221471	40.0019	HEIGHT	hrc	LOC105370003
rs55653323	12	115758732	CT	C	0.413242	0.975654	0.0134239	0.00178612	13.247	HEIGHT	gel	LOC105370003
rs4767366	12	115759308	T	C	0.0986541	0.990427	-0.0185481	0.0032654	7.87114	SBP	gel	LOC105370003
rs4767366	12	115759308	T	C	0.0998622	0.98351	-0.0187837	0.00325894	8.08477	SBP	hrc	LOC105370003
rs4767366	12	115759308	T	C	0.09986	0.983512	-0.023004	0.00350146	10.2978	DBP	hrc	LOC105370003
rs11067763	12	115760536	A	G	0.100631	0.995354	-0.0229088	0.00347083	10.3871	DBP	gel	LOC105370003
rs59551930	12	116206206	A	G	0.203609	0.998548	-0.0167348	0.00216243	13.9987	HEIGHT	hrc	MED13L
rs73200241	12	116256414	G	A	0.238236	0.999129	-0.0161641	0.0020445	14.5759	HEIGHT	gel	MED13L
rs4238050	12	116925652	T	A	0.830718	0.950789	0.0253884	0.0023812	25.8147	HEIGHT	hrc	FBXW8
rs73403241	12	117026880	A	G	0.146257	0.997292	-0.0266708	0.00246845	26.4853	HEIGHT	gel	FBXW8
chr12:118537814_T_C	12	118537814	T	C	1.6589e-05	0.821741	1.46249	0.256911	7.90266	SBP	gel
rs150391548	12	120423772	T	C	0.0492922	0.993004	-0.0283573	0.00478871	8.49669	BMI	gel
rs76929617	12	120429995	A	G	0.0387404	0.997981	-0.0555	0.00449339	34.3203	HEIGHT	gel
rs76929617	12	120429995	A	G	0.0388193	0.994315	-0.0555735	0.00449567	34.3748	HEIGHT	hrc
12:120996797_TTTAA_T	12	120558994	TTTAA	T	0.047558	0.985455	-0.0280822	0.00489187	8.02527	BMI	hrc
rs12825746	12	120830230	A	C	0.532956	0.998378	-0.0133419	0.00174557	13.6742	HEIGHT	gel	SPPL3
rs534297892	12	120911539	CA	C	0.503543	0.946664	-0.0164749	0.00178715	19.5212	HEIGHT	hrc
rs28969485	12	121209732	A	G	0.125799	0.996708	0.01783	0.00311873	7.96508	BMI	gel	P2RX4 LOC105370032
rs28969485	12	121209732	A	G	0.125069	0.99565	0.0179206	0.0031287	7.99251	BMI	hrc	P2RX4 LOC105370032
rs13141	12	121318281	G	A	0.0114578	1	-0.0738476	0.00811825	19.0301	HEIGHT	gel	ANAPC5
rs117452140	12	121350003	G	A	0.0113226	0.926333	-0.0746761	0.00848193	17.8799	HEIGHT	hrc	ANAPC5
rs10849887	12	121453616	G	A	0.396644	0.999131	-0.0117027	0.00197458	8.50986	SBP	gel	KDM2B
rs58609847	12	121454191	C	T	0.399919	0.997758	-0.0136019	0.00212009	9.85337	DBP	hrc	KDM2B
rs12578785	12	121455967	G	A	0.400773	0.999452	-0.0135354	0.00211742	9.78702	DBP	gel	KDM2B
12:121900819_CA_C	12	121463016	CA	C	0.401851	0.995924	-0.0117104	0.00197328	8.53047	SBP	hrc
rs148159011	12	121692414	G	A	0.0417254	0.999146	0.0252253	0.00434263	8.20107	HEIGHT	gel
rs2596144	12	121859832	T	C	0.86942	0.999419	-0.0161046	0.00258079	9.35947	HEIGHT	gel	HPD LOC105370035
12:122419818_AC_A	12	121981912	AC	A	0.783964	0.994705	-0.0134361	0.00212151	9.61984	HEIGHT	hrc
rs36137575	12	122086876	A	G	0.671333	0.998984	0.0140572	0.00185137	13.5046	HEIGHT	gel	MLXIP
rs373093831	12	122097613	T	TA	0.473451	0.987744	0.0155574	0.00208613	13.0549	BMI	hrc	MLXIP
12:122588068_CT_C	12	122103521	CT	C	0.501937	0.884353	0.0178688	0.00184897	21.3687	HEIGHT	hrc
rs28548845	12	122109702	T	C	0.478267	1	0.0153125	0.00207233	12.83	BMI	gel	MLXIP
rs10846978	12	122480161	T	C	0.745385	0.9997	0.0209595	0.00199524	25.0856	HEIGHT	gel	ZCCHC8
rs10773208	12	122485609	T	C	0.745023	0.999492	0.0209635	0.00199383	25.1288	HEIGHT	hrc	ZCCHC8
rs147730268	12	122539929	G	T	0.0912436	0.997213	-0.034035	0.00358666	20.6336	BMI	gel	KNTC1
rs147730268	12	122539929	G	T	0.0876555	0.954508	-0.0359368	0.00373249	21.2158	BMI	hrc	KNTC1
rs3897102	12	123007565	C	T	0.412527	0.998249	0.0117623	0.00210714	7.6241	BMI	gel	PITPNM2
rs3897102	12	123007565	C	T	0.41227	0.982514	0.0117048	0.00212396	7.44719	BMI	hrc	PITPNM2
rs58809476	12	123240333	C	T	0.200829	0.997553	0.0355974	0.00217595	59.4288	HEIGHT	hrc	MPHOSPH9 C12orf65
rs28413626	12	123376905	G	A	0.213234	0.998542	-0.0184032	0.0025381	12.3826	DBP	gel
rs28413626	12	123376905	G	A	0.213498	0.995436	-0.0183326	0.00254114	12.266	DBP	hrc
rs28372579	12	123396629	A	G	0.204538	0.998887	0.0353151	0.00216178	59.2627	HEIGHT	gel	KMT5A
rs7976110	12	123765271	G	A	0.308347	0.988009	0.0150557	0.00189606	14.6961	HEIGHT	gel	DNAH10 LOC105370044
rs7976110	12	123765271	G	A	0.309731	0.977026	0.016065	0.00190398	16.4895	HEIGHT	hrc	DNAH10 LOC105370044
rs10606185	12	124016175	GAA	G	0.22134	0.990811	0.01744	0.00250854	11.4442	BMI	gel	ZNF664-FAM101A
rs752843328	12	124016175	GAA	G	0.220827	0.979482	0.0173841	0.0025335	11.1672	BMI	hrc	ZNF664-FAM101A
12:124762258_CTCCTCCTCCTCT_C	12	124277712	CTCCTCCTCCTCT	C	0.770607	0.977665	-0.0267977	0.00209173	36.8485	HEIGHT	hrc
chr12:124283941_T_TA	12	124283941	T	TA	0.21009	0.995656	0.0265706	0.00213783	34.739	HEIGHT	gel
rs1809889	12	124316680	T	C	0.730102	0.999048	-0.028629	0.00196181	47.5083	HEIGHT	gel
rs1809889	12	124316680	T	C	0.730171	0.997316	-0.0285373	0.00196338	47.1373	HEIGHT	hrc
rs2229840	12	124341916	C	T	0.160266	1	0.028345	0.00237009	32.2371	HEIGHT	gel	NCOR2
rs2229840	12	124341916	C	T	0.160268	1	0.0284305	0.00236955	32.4404	HEIGHT	hrc	NCOR2
rs6598200	12	132099641	G	A	0.158715	0.999345	0.0157062	0.00237801	10.4	HEIGHT	gel	EP400NL
rs6598200	12	132099641	G	A	0.159101	0.998023	0.0162096	0.00237658	11.0424	HEIGHT	hrc	EP400NL
rs56362718	12	132822967	T	C	0.308655	0.999412	0.0128413	0.00224054	8.0016	BMI	gel	GOLGA3
12:133420533_CA_C	12	132843947	CA	C	0.340731	0.923194	0.0135241	0.00227295	8.57171	BMI	hrc
rs75174460	12	132909946	T	C	0.0741296	0.993443	0.0232575	0.00333466	11.5128	HEIGHT	gel
rs75174460	12	132909946	T	C	0.0748741	0.979087	0.0233316	0.00334427	11.5194	HEIGHT	hrc
rs9579775	13	20042417	A	C	0.140814	0.977981	0.0197407	0.00300933	10.2687	BMI	gel	ZMYM2
rs9579775	13	20042417	A	C	0.13554	0.927546	0.0207306	0.00314041	10.3897	BMI	hrc	ZMYM2
rs11383206	13	20885827	G	GA	0.818591	0.996668	-0.0206527	0.00223886	19.5459	HEIGHT	hrc	XPO4
rs7988592	13	20889882	G	C	0.820452	0.998622	-0.0208712	0.00224646	19.8145	HEIGHT	gel	XPO4
rs501811	13	20984125	C	T	0.885787	0.99883	0.0307446	0.00270442	29.2206	HEIGHT	hrc	LATS2
rs1199735	13	20996063	G	C	0.885921	0.998336	0.0307491	0.00270702	29.1745	HEIGHT	gel	LATS2
rs509012	13	21720524	A	G	0.666494	0.989668	0.0144972	0.00220785	10.2872	DBP	gel
rs509012	13	21720524	A	G	0.667205	0.980406	0.014474	0.00222001	10.1524	DBP	hrc
rs606950	13	21724784	G	A	0.613725	0.993412	0.0149234	0.00198616	13.2404	SBP	gel
rs606950	13	21724784	G	A	0.614679	0.9906	0.0153139	0.00199035	13.8461	SBP	hrc
rs139037170	13	24678761	T	A	0.11777	0.978727	0.0179621	0.00302345	8.54755	SBP	hrc	ATP12A
rs117153183	13	24678762	A	T	0.117778	0.978731	0.0182015	0.00324925	7.67324	DBP	hrc	ATP12A
rs61948066	13	24681074	G	T	0.120192	0.999372	0.0166345	0.00296418	7.69854	SBP	gel	ATP12A
rs9507870	13	27304347	C	T	0.115081	0.999063	-0.018884	0.00301665	9.41437	SBP	gel
rs9507885	13	27376953	C	T	0.0935976	0.958476	-0.0214261	0.00336854	9.697	SBP	hrc	LOC105370126
rs11619722	13	27424463	T	C	0.301506	0.998893	-0.0175807	0.00225453	14.2011	BMI	gel	GTF3A
rs11619722	13	27424463	T	C	0.301429	0.997449	-0.0176161	0.0022562	14.2352	BMI	hrc	GTF3A
rs548155763	13	27511195	A	AAG	0.137483	0.970158	0.0159884	0.00252816	9.59409	HEIGHT	hrc
rs77005033	13	27535656	A	G	0.14023	0.994837	0.0153462	0.00247761	9.23158	HEIGHT	gel
rs76750172	13	27821160	C	T	0.0234464	0.930087	0.0377412	0.00590385	9.78772	HEIGHT	gel	LOC107984605
rs76750172	13	27821160	C	T	0.0239679	1	0.0376038	0.00564137	10.5794	HEIGHT	hrc	LOC107984605
rs12583420	13	28073932	C	A	0.624331	0.991	-0.0134744	0.00214624	9.46517	BMI	hrc	FLT3
rs9554250	13	28090559	C	T	0.593955	0.963902	-0.0132181	0.0021457	9.139	BMI	gel	FLT3
rs12872889	13	28100491	T	C	0.231868	0.990598	0.0136862	0.00246209	7.56599	BMI	gel	FLT3
rs12872889	13	28100491	T	C	0.229932	0.973251	0.0141725	0.00249138	7.89254	BMI	hrc	FLT3
rs9508490	13	29545363	C	T	0.772592	0.997009	-0.015498	0.0024712	9.44645	DBP	gel	SLC7A1
rs7338758	13	29563691	T	C	0.764281	0.998349	-0.0163371	0.00226955	12.2151	SBP	gel	SLC7A1
13:30145670_CG_C	13	29571533	CG	C	0.764344	0.993357	-0.0161064	0.00227463	11.8439	SBP	hrc
13:30145670_CG_C	13	29571533	CG	C	0.764369	0.99336	-0.0145255	0.00244465	8.5497	DBP	hrc
rs61947180	13	29595724	C	A	0.210831	0.992526	0.0178545	0.00211199	16.55	HEIGHT	gel	SLC7A1
rs61947180	13	29595724	C	A	0.209378	0.970893	0.0176483	0.0021402	15.7861	HEIGHT	hrc	SLC7A1
rs1928496	13	30438767	C	T	0.743239	1	0.0168226	0.00236493	11.946	BMI	hrc
rs12855502	13	30443121	C	T	0.252951	0.993825	-0.017013	0.00238468	12.012	BMI	gel
rs78363510	13	32116612	T	A	0.0961422	0.997267	0.0176892	0.00291492	8.88899	HEIGHT	gel	FRY
rs142669291	13	32121070	A	G	0.0934957	0.994134	0.0188485	0.00295174	9.76753	HEIGHT	hrc	FRY
chr13:32520357_T_TA	13	32520357	T	TA	0.361484	0.994701	0.0179347	0.0017968	22.7358	HEIGHT	gel
rs2239748	13	32527680	C	T	0.361097	0.998554	0.0179657	0.00179357	22.8905	HEIGHT	hrc	N4BP2L2
rs7332115	13	32573411	T	G	0.37041	1	-0.0165868	0.00214905	13.9282	BMI	hrc
chr13:32627013_C_CT	13	32627013	C	CT	0.36262	0.996572	-0.0172231	0.00215618	14.862	BMI	gel
rs148231091	13	35500644	TC	T	0.0950339	0.970456	-0.0197415	0.00356393	7.51741	BMI	gel	NBEA
rs554711090	13	36872372	T	TA	0.212206	0.975214	0.0122041	0.00213523	7.96123	HEIGHT	hrc
rs72648864	13	36920397	A	G	0.225947	0.989351	0.0120187	0.00207077	8.18872	HEIGHT	gel	SMAD9
rs9532107	13	37715824	C	A	0.428386	0.993707	0.0128277	0.00209593	9.02967	DBP	gel	TRPC4
rs9576717	13	39060168	C	A	0.0995151	0.998214	-0.0197257	0.00287575	11.1599	HEIGHT	gel
rs9576717	13	39060168	C	A	0.0997227	0.997033	-0.019873	0.00287415	11.328	HEIGHT	hrc
rs9548943	13	39815921	C	T	0.614147	0.992997	-0.0121038	0.00177198	11.0731	HEIGHT	gel
rs9548943	13	39815921	C	T	0.614346	0.992408	-0.0122025	0.0017723	11.2385	HEIGHT	hrc
rs61954177	13	40212899	G	C	0.327085	0.991492	0.0143211	0.00221118	10.0279	BMI	hrc	LINC00548
rs71080358	13	40217060	T	TTGTTGTTGC	0.326964	0.995904	0.0147806	0.00220617	10.6801	BMI	gel	LINC00548
rs2755237	13	40535292	A	C	0.149321	1	-0.0219889	0.00241447	19.0726	HEIGHT	gel
rs2755237	13	40535292	A	C	0.149318	1	-0.0218983	0.00241396	18.9306	HEIGHT	hrc
rs7332730	13	40691843	C	A	0.295142	0.999756	-0.0163864	0.0018847	17.4576	HEIGHT	gel
rs56340348	13	40722235	C	T	0.293536	0.983034	-0.0168517	0.00190308	18.0772	HEIGHT	hrc
rs9594689	13	42163132	T	G	0.373184	0.9853	-0.0133771	0.00179326	13.0618	HEIGHT	hrc	DGKH
chr13:42198638_GT_G	13	42198638	GT	G	0.582734	0.996749	0.0147838	0.00174746	16.5736	HEIGHT	gel
rs6561319	13	46537985	C	A	0.632494	0.997879	0.0136901	0.00178457	13.7692	HEIGHT	gel
rs6561319	13	46537985	C	A	0.632367	0.996406	0.0135576	0.00178554	13.5049	HEIGHT	hrc
rs7491248	13	46606536	G	A	0.223633	0.997012	0.0137502	0.00231578	8.53884	SBP	gel	LRCH1
rs7491248	13	46606536	G	A	0.223379	0.99267	0.0138756	0.00232193	8.64041	SBP	hrc	LRCH1
chr13:48313370_A_AT	13	48313370	A	AT	0.260057	0.999342	0.0144154	0.00196218	12.6919	HEIGHT	gel
rs4151450	13	48344038	C	G	0.721248	0.99822	-0.0138083	0.00192237	12.166	HEIGHT	hrc	RB1
rs7334387	13	49597997	T	A	0.646234	0.999393	0.0109815	0.00180413	8.93872	HEIGHT	gel
rs4638463	13	49601950	C	A	0.645758	0.996738	0.0108562	0.00180562	8.73819	HEIGHT	hrc
13:50565104_ACT_A	13	49990968	ACT	A	0.0198892	0.959028	0.158088	0.00626956	139.564	HEIGHT	hrc
rs2066550	13	50016735	A	C	0.0602719	0.999457	-0.033602	0.00361857	19.7953	HEIGHT	gel	DLEU2 TRIM13 KCNRG
rs35141836	13	50031453	C	CT	0.0606289	0.997641	-0.0335551	0.00361284	19.8024	HEIGHT	hrc	DLEU2
rs41284816	13	50081853	G	T	0.0202109	0.997777	0.153037	0.00610017	138.164	HEIGHT	gel	DLEU2 DLEU1
chr13:50101429_T_TTA	13	50101429	T	TTA	0.369137	0.994381	0.0286174	0.00178783	56.9411	HEIGHT	gel
rs809845	13	50149919	C	T	0.44369	0.997868	0.0208897	0.00173376	32.7059	HEIGHT	hrc	DLEU1
rs536338	13	50529325	C	G	0.723278	0.997506	0.0120344	0.00215497	7.63	SBP	gel	DLEU1-AS1
rs536338	13	50529325	C	G	0.722642	0.993827	0.012096	0.0021577	7.68386	SBP	hrc	DLEU1-AS1
rs536338	13	50529325	C	G	0.723303	0.997505	0.0131918	0.00231612	7.91043	DBP	gel	DLEU1-AS1
rs536338	13	50529325	C	G	0.722665	0.993826	0.0131934	0.00231901	7.89411	DBP	hrc	DLEU1-AS1
rs3118906	13	50532652	G	A	0.277996	0.99983	-0.04984	0.00192035	147.782	HEIGHT	gel
rs3118906	13	50532652	G	A	0.278006	0.999648	-0.0498678	0.00192016	147.973	HEIGHT	hrc
rs706600	13	50572100	T	A	0.788679	0.999742	-0.035101	0.00210335	61.7963	HEIGHT	gel
rs1239704	13	50578475	G	A	0.788574	1	-0.0350265	0.0021022	61.6049	HEIGHT	hrc
rs1570603	13	50811286	G	A	0.572444	0.995141	0.0100237	0.00174454	8.03851	HEIGHT	gel	DLEU7 DLEU7-AS1
rs1570603	13	50811286	G	A	0.57182	0.990775	0.00960524	0.00174771	7.41034	HEIGHT	hrc	DLEU7 DLEU7-AS1
rs12429545	13	53528071	G	A	0.12986	0.992255	0.0290621	0.0030899	20.2858	BMI	gel
rs4477562	13	53530833	C	T	0.129058	0.982734	0.0297276	0.00311228	20.8942	BMI	hrc
rs6561766	13	54117349	A	G	0.881597	0.973402	-0.0205947	0.00324701	9.64626	BMI	hrc
rs7985834	13	54121793	C	A	0.875441	0.997334	-0.0185668	0.00313834	8.48203	BMI	gel
rs34013524	13	54470690	A	T	0.403781	0.946306	-0.0127022	0.00216995	8.31798	DBP	hrc
rs67294110	13	54480549	C	CA	0.443638	0.998987	-0.0119767	0.00193982	9.17703	SBP	gel
rs67294110	13	54480549	C	CA	0.443641	0.998986	-0.0118689	0.00208474	7.90431	DBP	gel
rs114153214	13	54480554	T	A	0.334518	0.841876	-0.0136248	0.0022258	9.0324	SBP	hrc
rs9527455	13	55891463	C	A	0.240689	0.997133	-0.0139709	0.00242272	8.09211	BMI	gel
rs2121058	13	58053122	T	C	0.22811	0.998971	-0.020659	0.00246598	16.2675	BMI	hrc
rs35559811	13	58092594	A	G	0.230472	0.999236	-0.0205363	0.00245737	16.1916	BMI	gel
rs4334175	13	58831342	C	T	0.761354	0.997616	-0.0174324	0.00243614	12.0798	BMI	gel
rs142720498	13	58844033	CAA	C	0.764045	0.989604	-0.0177585	0.0024561	12.3171	BMI	hrc
rs77336158	13	59321481	ATTATAC	A	0.424262	0.987988	0.0116898	0.00210754	7.53579	DBP	gel
rs776848181	13	59321481	ATTATAC	A	0.425135	0.968613	0.011779	0.00212784	7.50856	DBP	hrc
rs4435118	13	64906344	G	A	0.761524	0.999586	0.0142033	0.00242588	8.32119	BMI	gel
rs4435118	13	64906344	G	A	0.761599	0.998555	0.0139832	0.00242768	8.07494	BMI	hrc
rs71787773	13	66774419	ATGGAG	A	0.248351	0.990801	0.0139736	0.00240264	8.21976	BMI	gel	PCDH9
rs776543236	13	66774419	ATGGAG	A	0.253391	0.947701	0.0138062	0.00244081	7.81085	BMI	hrc
rs148681022	13	71779247	G	GT	0.0779923	0.95836	0.0278051	0.00395537	11.6841	DBP	hrc	DACH1
rs3861113	13	71790250	C	A	0.0752729	0.997483	0.0277147	0.00394327	11.6799	DBP	gel	DACH1
rs9543004	13	72562240	T	C	0.372856	0.993007	0.0132883	0.00199776	10.5376	SBP	gel
rs9543004	13	72562240	T	C	0.37359	0.982737	0.0132822	0.00200802	10.4288	SBP	hrc
rs746353599	13	72715357	AC	A	0.156719	0.985001	-0.0134687	0.00238544	7.78513	HEIGHT	hrc	MZT1
rs9600017	13	72726096	C	T	0.824079	0.996963	0.0126001	0.00226555	7.57301	HEIGHT	gel	BORA MZT1
rs61966241	13	73037556	A	G	0.181419	0.99947	-0.0152395	0.00223246	11.0599	HEIGHT	gel
rs12431227	13	73045150	C	T	0.18033	0.993019	-0.0157201	0.00224404	11.6081	HEIGHT	hrc
rs61967425	13	73157077	C	G	0.111887	1	-0.0155341	0.00272704	7.9121	HEIGHT	gel
rs61967425	13	73157077	C	G	0.111882	1	-0.0157725	0.00272641	8.13975	HEIGHT	hrc
rs4885084	13	73277751	T	C	0.681219	0.999363	0.0107292	0.00184675	8.20376	HEIGHT	hrc
rs9543307	13	73280047	T	G	0.681203	0.998959	0.0107734	0.0018475	8.25981	HEIGHT	gel
rs7992650	13	78020674	G	A	0.82691	0.862656	0.0174746	0.00245231	11.985	HEIGHT	hrc	LINC00446
rs61963993	13	78051720	C	T	0.112099	0.998346	-0.0169062	0.00273223	9.21424	HEIGHT	gel	LINC00446
rs1441264	13	79006784	G	A	0.593341	0.957344	0.0185972	0.00215133	17.2674	BMI	hrc
rs1576655	13	79013706	A	C	0.596806	0.994814	0.0186416	0.00211256	17.9576	BMI	gel
rs1327313	13	80103423	T	A	0.217447	1	0.0163584	0.00208387	14.3808	HEIGHT	gel
rs1327313	13	80103423	T	A	0.217444	1	0.016352	0.0020834	14.3764	HEIGHT	hrc
13:80718507_GAAGT_G	13	80144372	GAAGT	G	0.595591	0.960809	0.0118566	0.00215298	7.43786	DBP	hrc
rs72143033	13	80144372	GAAGT	G	0.597731	0.99079	0.0120786	0.00212148	7.90493	DBP	gel	LOC105370275
13:80725416_GA_G	13	80151281	GA	G	0.575882	0.991233	0.0108533	0.00196005	7.51254	SBP	hrc
rs56866051	13	80158463	A	AG	0.573449	0.999078	0.0107886	0.00195042	7.49803	SBP	gel	LOC105370275
rs348055	13	80239869	T	C	0.312735	0.995726	-0.0140573	0.00185976	13.3902	HEIGHT	gel
13:80818924_TTA_T	13	80244789	TTA	T	0.310826	0.978017	-0.0144075	0.00187934	13.7517	HEIGHT	hrc
13:81442689_AAT_A	13	80868554	AAT	A	0.560764	0.898853	-0.0102818	0.00182745	7.73495	HEIGHT	hrc
rs34357559	13	85340867	C	T	0.376852	0.995726	0.0136186	0.001782	13.6709	HEIGHT	hrc
rs9575875	13	85357150	A	G	0.376039	0.999468	0.0134026	0.00177971	13.2974	HEIGHT	gel
rs116394958	13	85902937	C	T	0.274693	0.99478	0.0173418	0.00232077	13.1038	BMI	hrc
rs111524071	13	85914783	C	A	0.2818	0.99495	0.0171831	0.00230291	13.0677	BMI	gel
13:91826169_AT_A	13	91173915	AT	A	0.221554	0.940681	-0.0138795	0.00214137	10.0422	HEIGHT	hrc
rs7319045	13	91372320	A	G	0.630995	1	-0.0261014	0.00178492	47.7	HEIGHT	gel
rs7319045	13	91372320	A	G	0.630996	1	-0.0261074	0.00178452	47.7422	HEIGHT	hrc
chr13:96155343_C_CA	13	96155343	C	CA	0.857907	0.99851	-0.0155099	0.00247085	9.46234	HEIGHT	gel
rs11377209	13	96155343	C	CA	0.855359	0.986547	-0.0156783	0.00246706	9.68116	HEIGHT	hrc	HS6ST3
rs7334728	13	96289299	G	A	0.443986	0.999193	0.0153911	0.00208237	12.8369	BMI	gel	HS6ST3
rs7996639	13	96366836	G	A	0.447271	0.984175	0.0155146	0.00209633	12.8686	BMI	hrc	HS6ST3
13:99134005_CA_C	13	98481751	CA	C	0.314656	0.984935	0.012882	0.00224013	8.05091	BMI	hrc
rs137917260	13	98481751	CA	C	0.314595	0.99708	0.0123017	0.00222655	7.48213	BMI	gel	STK24
rs7331504	13	98908142	C	G	0.73371	0.999476	-0.0149503	0.00194767	13.7848	HEIGHT	gel	DOCK9
rs7331504	13	98908142	C	G	0.7337	0.998368	-0.0149973	0.00194821	13.8594	HEIGHT	hrc	DOCK9
rs9300607	13	100571205	A	C	0.480927	0.998047	-0.0110878	0.00172206	9.91886	HEIGHT	gel	GGACT
rs9300607	13	100571205	A	C	0.480437	0.993226	-0.0113914	0.00172634	10.3818	HEIGHT	hrc	GGACT
rs8922	13	101053841	A	C	0.214286	0.998745	-0.0146288	0.00209423	11.5462	HEIGHT	gel	NALCN NALCN-AS1
rs8922	13	101053841	A	C	0.214344	0.997397	-0.0145506	0.00209449	11.4284	HEIGHT	hrc	NALCN NALCN-AS1
rs933089	13	101447688	A	G	0.435677	0.990574	0.0104719	0.00174575	8.70092	HEIGHT	gel
rs933089	13	101447688	A	G	0.435764	0.980998	0.0106883	0.00175376	8.95954	HEIGHT	hrc
rs650724	13	110152462	G	A	0.0922838	0.99521	-0.0256682	0.00358979	12.0626	DBP	gel	COL4A1
rs650724	13	110152462	G	A	0.0922418	0.986899	-0.0255545	0.00360493	11.8687	DBP	hrc	COL4A1
rs34966754	13	110220062	G	C	0.389841	0.992215	0.0141922	0.0021307	10.565	DBP	gel	COL4A1
rs34966754	13	110220062	G	C	0.391173	0.983061	0.0145878	0.00213986	11.0322	DBP	hrc	COL4A1
rs9559749	13	110248340	G	A	0.224165	0.992994	0.0185067	0.00248695	13.0021	DBP	gel	COL4A1
rs751749	13	110250872	A	G	0.238463	0.991906	0.018203	0.00243429	13.1215	DBP	hrc	COL4A1
rs7989823	13	110307296	A	C	0.576573	0.966691	0.0130592	0.00213223	9.04151	DBP	gel	COL4A1 COL4A2
rs7989823	13	110307296	A	C	0.565385	0.913935	0.0124394	0.00218502	7.90377	DBP	hrc	COL4A1 COL4A2
rs11838776	13	110388334	G	A	0.278457	0.988243	0.0169561	0.00232151	12.5536	DBP	gel	COL4A2
rs11838776	13	110388334	G	A	0.278382	0.979071	0.0161321	0.00233297	11.3294	DBP	hrc	COL4A2
rs2243928	13	111329360	C	G	0.648201	0.975015	-0.0128052	0.00219253	8.28335	BMI	hrc	TEX29
rs1886558	13	111330268	A	G	0.60747	0.991601	-0.0132817	0.00212716	9.36968	BMI	gel	TEX29
rs9515446	13	111564761	A	G	0.449199	1	0.0156619	0.00207937	13.3015	BMI	hrc
rs9515455	13	111587324	G	A	0.415807	0.99705	0.01624	0.00210183	13.9568	BMI	gel
rs55804996	13	112971053	A	G	0.25525	0.997743	0.016311	0.00220939	12.809	SBP	gel	MCF2L
rs55804996	13	112971053	A	G	0.255195	0.993856	0.0166675	0.00221416	13.287	SBP	hrc	MCF2L
rs36159814	13	113749051	A	G	0.499273	0.995553	0.0148229	0.00207515	12.0396	DBP	gel	LINC00552 LOC105377805
rs3934938	13	113801016	T	C	0.466168	0.968495	-0.0150939	0.00210795	12.0947	DBP	hrc	TMEM255B
rs7331882	13	114235244	G	A	0.2346	0.999289	-0.026184	0.00203273	37.2407	HEIGHT	gel	CDC16
13:115004524_AT_A	13	114239049	AT	A	0.232156	0.993587	-0.026359	0.00204533	37.2756	HEIGHT	hrc
13:115004524_AT_A	13	114239049	AT	A	0.232164	0.993589	0.0198346	0.00228963	17.3368	SBP	hrc
13:115004524_AT_A	13	114239049	AT	A	0.232162	0.993591	0.0183261	0.00246071	13.0217	DBP	hrc
rs17337828	13	114239049	AT	A	0.228364	0.981767	0.0203615	0.00231655	17.8236	SBP	gel	CDC16
rs17337828	13	114239049	AT	A	0.228364	0.981769	0.0190108	0.00248968	13.6491	DBP	gel	CDC16
rs4982404	14	21071525	C	T	0.541581	0.989688	0.0208659	0.00173789	32.4831	HEIGHT	gel	ARHGEF40 NDRG2
rs36049640	14	21077331	C	CT	0.548949	0.989728	0.0207481	0.00174042	32.038	HEIGHT	hrc	ARHGEF40
rs183488415	14	21433224	T	C	0.00859832	0.960467	-0.0672929	0.00946376	11.9372	HEIGHT	gel	CHD8
rs28663442	14	21453066	C	T	0.176788	0.987209	0.0257004	0.00226711	29.0612	HEIGHT	gel
rs28663442	14	21453066	C	T	0.176772	0.98037	0.0258588	0.00227592	29.1889	HEIGHT	hrc
rs775022405	14	21468603	G	GAA	0.147047	0.973315	-0.0209267	0.00246383	16.6981	HEIGHT	hrc	RAB2B
rs9322989	14	21508619	G	A	0.142997	0.997156	-0.0211455	0.00246174	17.0594	HEIGHT	gel	METTL3
rs17880989	14	22844424	G	A	0.0254801	1	0.0383333	0.00547064	11.6138	HEIGHT	gel	MMP14
rs17880989	14	22844424	G	A	0.0254709	1	0.0382671	0.00547021	11.578	HEIGHT	hrc	MMP14
rs142153001	14	22877070	G	A	0.0089598	1	0.0531861	0.00910261	8.29	HEIGHT	gel	LRP10
rs142153001	14	22877070	G	A	0.00896059	1	0.0534849	0.0091003	8.37978	HEIGHT	hrc	LRP10
rs11629120	14	22989248	T	C	0.41405	0.99638	0.0116498	0.0019615	8.54316	SBP	gel	C14orf93 LOC107984660
rs11629120	14	22989248	T	C	0.413615	0.989977	0.0115635	0.00196845	8.37232	SBP	hrc	C14orf93 LOC107984660
rs2295125	14	23286398	A	G	0.708533	1	0.0214007	0.00189874	28.7388	HEIGHT	gel	HOMEZ
rs2295125	14	23286398	A	G	0.708536	1	0.0214323	0.00189837	28.8318	HEIGHT	hrc	HOMEZ
rs34074573	14	23320746	A	G	0.163267	1	0.0313885	0.00232661	40.7533	HEIGHT	hrc	PABPN1 BCL2L2-PABPN1
rs45528934	14	23324096	C	T	0.162545	0.997958	0.0314479	0.00233377	40.6594	HEIGHT	gel	PABPN1 BCL2L2-PABPN1
rs365990	14	23392602	A	G	0.369985	1	-0.0142586	0.00199579	12.0437	SBP	gel	MYH6
rs365990	14	23392602	A	G	0.369978	1	-0.0142364	0.00199582	12.0082	SBP	hrc	MYH6
rs117526881	14	23439686	G	C	0.0136225	0.969238	0.0533437	0.00839503	9.6788	SBP	hrc
rs11621360	14	23442198	T	C	0.661871	0.997845	0.0151708	0.0018246	16.0357	HEIGHT	gel
rs11621360	14	23442198	T	C	0.661774	0.996472	0.0151814	0.00182537	16.0442	HEIGHT	hrc
rs3742500	14	24142769	G	T	0.24773	1	-0.0109557	0.00199818	7.37832	HEIGHT	gel	EMC9
rs927493	14	24147574	G	A	0.265622	0.939012	-0.0118166	0.00201236	8.366	HEIGHT	hrc	PSME2 RNF31
rs3212260	14	24334882	A	T	0.258418	0.998376	0.0247707	0.00196874	35.5763	HEIGHT	gel	ADCY4
rs3181251	14	24336618	C	T	0.260849	1	0.0244517	0.0019616	34.937	HEIGHT	hrc	RIPK3 ADCY4
rs36226649	14	24366294	T	C	0.0666812	1	0.0525717	0.0034489	51.7369	HEIGHT	gel	NFATC4
rs36226649	14	24366294	T	C	0.0666796	1	0.0526142	0.00344822	51.8391	HEIGHT	hrc	NFATC4
rs10146759	14	24429988	C	T	0.861727	0.999136	-0.0180035	0.0024975	12.2477	HEIGHT	gel	KHNYN CBLN3
rs10146759	14	24429988	C	T	0.861831	0.997813	-0.0178073	0.00249953	11.9803	HEIGHT	hrc	KHNYN CBLN3
rs12879423	14	25458626	A	G	0.678996	0.997124	0.0222493	0.00222309	22.8533	BMI	gel
rs8015400	14	25461782	C	A	0.677264	1	0.0221586	0.00221712	22.7921	BMI	hrc
rs9788550	14	29211932	G	C	0.247727	0.99176	-0.0196822	0.00240689	15.5377	BMI	hrc	LOC102724934
chr14:29213967_AAAGG_A	14	29213967	AAAGG	A	0.771701	0.997807	0.0198419	0.00246833	15.0416	BMI	gel
14:33298731_CA_C	14	32829525	CA	C	0.452858	0.983894	0.0192111	0.00209668	19.2953	BMI	hrc
chr14:32829525_CA_C	14	32829525	CA	C	0.45239	0.993792	0.0189998	0.00208695	19.0606	BMI	gel
rs1956002	14	32941543	A	C	0.191447	1	0.0126678	0.00219625	8.09556	HEIGHT	gel	NPAS3
rs1956002	14	32941543	A	C	0.191447	1	0.0127714	0.00219582	8.22054	HEIGHT	hrc	NPAS3
rs696	14	35401887	C	T	0.363002	0.999519	-0.0130002	0.00179387	12.3706	HEIGHT	gel	NFKBIA
rs696	14	35401887	C	T	0.362891	0.998784	0.0141441	0.00200554	11.7552	SBP	hrc	NFKBIA
rs1012919	14	35415433	T	G	0.646373	0.998874	0.0113291	0.00201599	7.71806	SBP	gel
rs10146240	14	35527781	G	A	0.121579	0.995672	-0.0185315	0.00295917	9.42128	SBP	gel
chr14:35730539_AGG_TCCACTGCCTGGAAACAGACTCA	14	35730539	AGG	TCCACTGCCTGGAAACAGACTCA	0.262865	0.993032	0.0161337	0.00196289	15.6892	HEIGHT	gel
rs112957890	14	35751670	A	G	0.265013	0.97872	0.0166681	0.00197239	16.5383	HEIGHT	hrc	RALGAPA1
14:36221013_AACAAC_A	14	35751807	AACAAC	A	0.0788799	0.843303	-0.0249187	0.00389059	9.82241	SBP	hrc
rs56249733	14	36520391	A	G	0.469035	0.990464	0.0139371	0.0017363	15.0001	HEIGHT	gel	NKX2-1 NKX2-1-AS1
rs4899401	14	36535344	A	G	0.554402	0.994528	-0.0133825	0.00174115	13.8188	HEIGHT	hrc	LOC105370453
rs10131337	14	36675311	C	T	0.24255	0.995299	0.0184826	0.00201528	19.33	HEIGHT	gel	PAX9
rs10131337	14	36675311	C	T	0.244487	0.990637	0.0188141	0.00201473	20.0091	HEIGHT	hrc	PAX9
rs8011566	14	42470268	T	A	0.424739	0.998379	0.0123517	0.00209683	8.41492	BMI	gel
rs8011566	14	42470268	T	A	0.424597	0.995188	0.0125333	0.00210018	8.61874	BMI	hrc
rs79983664	14	44979067	T	C	0.0160783	0.999486	-0.0409159	0.00682985	8.6801	HEIGHT	gel	FAM179B
rs78592865	14	44981276	G	A	0.0160384	1	-0.0404022	0.00681877	8.5058	HEIGHT	hrc	FAM179B
chr14:46829096_T_TA	14	46829096	T	TA	0.505171	0.99705	-0.0179091	0.00207307	17.2461	BMI	gel
rs34688745	14	46829096	T	TA	0.499617	0.970747	-0.0177003	0.00210144	16.4353	BMI	hrc
rs72681869	14	50188639	G	C	0.0109482	1	-0.094395	0.00922053	23.8706	SBP	gel	SOS2
rs72681869	14	50188639	G	C	0.0109442	1	-0.0943968	0.0092224	23.8622	SBP	hrc	SOS2
rs72681869	14	50188639	G	C	0.0109516	1	-0.104021	0.0099044	25.075	DBP	gel	SOS2
rs72681869	14	50188639	G	C	0.0109476	1	-0.103863	0.00990643	24.992	DBP	hrc	SOS2
rs72681869	14	50188639	G	C	0.0109556	1	-0.055454	0.00989728	7.67628	BMI	gel	SOS2
rs72681869	14	50188639	G	C	0.0109517	1	-0.0551417	0.00989892	7.5951	BMI	hrc	SOS2
rs12887631	14	52906681	A	T	0.712967	0.998434	0.015403	0.00213134	12.3061	SBP	gel	FERMT2 LOC105370500
rs59646316	14	52907013	T	TA	0.712438	0.989365	0.0154324	0.00214047	12.2516	SBP	hrc	FERMT2 LOC105370500
rs1958644	14	53854566	G	A	0.67221	0.992872	0.0107236	0.00184701	8.19382	HEIGHT	hrc
rs4901458	14	53863577	A	G	0.694233	0.998973	0.010727	0.00187699	7.95979	HEIGHT	gel
rs11620822	14	54735777	C	G	0.218968	0.993997	0.0181304	0.00209029	17.3782	HEIGHT	gel	SAMD4A
rs11620822	14	54735777	C	G	0.220052	0.979539	0.0188581	0.00210238	18.5274	HEIGHT	hrc	SAMD4A
rs7158665	14	54768332	G	A	0.507551	0.989676	0.0160048	0.00173367	19.5748	HEIGHT	gel	SAMD4A
14:55268077_CA_C	14	54801359	CA	C	0.572844	0.990517	0.0164095	0.00175292	20.1035	HEIGHT	hrc
14:55952425_ATT_A	14	55485707	ATT	A	0.352818	0.965178	-0.0125732	0.00220239	7.94419	DBP	hrc
rs6573041	14	55561272	G	A	0.712864	0.99665	0.0137875	0.00229257	8.7423	DBP	gel
chr14:55664992_AT_A	14	55664992	AT	A	0.265993	0.996301	0.0131812	0.00195658	10.7908	HEIGHT	gel
chr14:56226075_G_GA	14	56226075	G	GA	0.464537	0.999505	-0.0102085	0.00172911	8.4498	HEIGHT	gel
rs36128213	14	56232289	A	T	0.459234	0.981482	-0.0103037	0.00174631	8.44027	HEIGHT	hrc	PELI2
rs112056211	14	57453701	G	A	0.0738549	1	0.018523	0.0032895	7.74657	HEIGHT	gel
rs112056211	14	57453701	G	A	0.0738063	1	0.0186568	0.00328965	7.84869	HEIGHT	hrc
rs8013972	14	58805776	T	C	0.168631	0.993884	-0.013457	0.00231029	8.24281	HEIGHT	gel
rs8013972	14	58805776	T	C	0.168454	0.987078	-0.0136371	0.00231918	8.38727	HEIGHT	hrc
rs9972188	14	58951556	G	A	0.334573	0.996768	0.0124932	0.00219865	7.87622	DBP	gel	LINC01500
rs9972188	14	58951556	G	A	0.335003	0.990157	0.0124006	0.00220537	7.72642	DBP	hrc	LINC01500
rs2093210	14	60490561	C	T	0.60883	0.998331	-0.0384406	0.0017706	103.787	HEIGHT	hrc	C14orf39
rs10483727	14	60606157	T	C	0.611358	1	-0.0381825	0.00177239	102.21	HEIGHT	gel	LOC105378189
rs35304386	14	60887277	T	C	0.620228	0.998619	-0.012748	0.00177885	12.1137	HEIGHT	gel	MNAT1
rs35304386	14	60887277	T	C	0.620256	0.994522	-0.0129093	0.00178226	12.3583	HEIGHT	hrc	MNAT1
rs217672	14	61894303	A	C	0.272369	0.998516	0.0170477	0.00232528	12.6426	BMI	gel	SYT16
rs217672	14	61894303	A	C	0.27206	0.995462	0.0169926	0.00233036	12.5146	BMI	hrc	SYT16
rs61995003	14	63397553	G	A	0.0691446	0.997737	-0.0267826	0.003409	14.4031	HEIGHT	gel	PPP2R5E
rs61995003	14	63397553	G	A	0.0752134	0.945695	-0.0269725	0.00336939	14.9233	HEIGHT	hrc	PPP2R5E
rs17766384	14	64148823	G	A	0.205155	0.994093	-0.0145301	0.00214255	10.9252	HEIGHT	gel	SYNE2
rs17766384	14	64148823	G	A	0.204642	0.982798	-0.0149143	0.00215629	11.3349	HEIGHT	hrc	SYNE2
rs2296316	14	65053528	T	C	0.4661	0.994605	-0.0245033	0.00173424	44.5998	HEIGHT	gel	FNTB MAX CHURC1-FNTB
rs7147987	14	65071413	A	G	0.461352	0.99187	-0.0248621	0.001738	45.6915	HEIGHT	hrc	MAX
rs1033686	14	67895793	G	A	0.153312	0.999254	-0.0224322	0.00239933	20.0546	HEIGHT	gel	RAD51B
rs28649231	14	67956498	G	A	0.182495	0.977028	-0.0215086	0.00226119	20.7285	HEIGHT	hrc	RAD51B
rs11629144	14	68664876	G	T	0.240341	0.992407	-0.0119885	0.00202282	8.50974	HEIGHT	hrc	RAD51B
rs11623966	14	68667813	A	C	0.238657	0.995056	-0.0114134	0.00202555	7.75605	HEIGHT	gel	RAD51B
rs7146217	14	68784198	T	C	0.532486	0.998388	-0.0120198	0.00193226	9.30514	SBP	gel
rs7146217	14	68784198	T	C	0.532384	0.99625	-0.0121093	0.00193414	9.4169	SBP	hrc
rs3902951	14	69323038	T	G	0.237331	0.991908	0.0136327	0.0024422	7.6242	BMI	gel	GALNT16
rs3902951	14	69323038	T	G	0.237565	0.978599	0.0137749	0.00245777	7.68047	BMI	hrc	GALNT16
rs1547088	14	69946329	A	G	0.364233	0.991776	0.0213475	0.00179993	31.7201	HEIGHT	hrc	SMOC1
rs7148145	14	69951129	A	C	0.364837	0.997498	0.0212836	0.00179485	31.7094	HEIGHT	gel	SMOC1
rs227426	14	69989947	G	T	0.56191	0.988666	0.0121367	0.00210092	8.1185	DBP	hrc	SMOC1
rs227417	14	69993837	T	C	0.573957	0.995499	0.0124468	0.00210064	8.5061	DBP	gel	SMOC1
rs41286548	14	70166694	C	T	0.0226582	1	-0.044667	0.00578627	13.9325	HEIGHT	gel	SLC8A3
rs41286548	14	70166694	C	T	0.0226595	1	-0.0443702	0.00578503	13.7639	HEIGHT	hrc	SLC8A3
rs12589706	14	70960212	C	T	0.64621	0.998571	0.0115485	0.00201608	7.99359	SBP	hrc	PCNX1 LOC105370557
rs2240533	14	71074309	T	C	0.309403	0.999145	-0.0113803	0.00208515	7.31679	SBP	gel	PCNX1
rs12050132	14	72809542	A	T	0.241709	0.99823	-0.0144268	0.00242405	8.57573	DBP	gel	DPF3
rs12050132	14	72809542	A	T	0.242004	0.994983	-0.0145091	0.00242742	8.64387	DBP	hrc	DPF3
rs61986330	14	72847742	C	A	0.275556	0.997156	-0.0142863	0.0023152	9.16752	BMI	hrc	DPF3
rs77694099	14	72931738	G	A	0.102396	0.997744	0.0181304	0.00317709	7.93833	SBP	gel	DCAF4
rs77694099	14	72931738	G	A	0.102444	0.994491	0.0180692	0.00318165	7.86858	SBP	hrc	DCAF4
rs2535918	14	73018078	C	T	0.0811096	0.987033	-0.0223725	0.00379638	8.42134	BMI	gel	ZFYVE1
rs4903104	14	73268658	C	T	0.180171	1	-0.0191928	0.00224546	16.8999	HEIGHT	gel	PAPLN
rs1980413	14	73269615	G	C	0.180643	0.998934	-0.0192884	0.00224429	17.0774	HEIGHT	hrc	PAPLN
rs862050	14	74514845	C	G	0.655791	0.999583	0.0273942	0.00181672	50.6518	HEIGHT	hrc	LTBP2
rs862039	14	74520185	A	G	0.657288	0.998789	0.0275416	0.00181964	51.0264	HEIGHT	gel	LTBP2
rs7150659	14	74558049	T	C	0.550263	0.998059	-0.0202063	0.00173337	30.6761	HEIGHT	gel	LTBP2
rs10139746	14	74573635	A	G	0.54901	0.9983	-0.02049	0.00173272	31.5397	HEIGHT	hrc	LTBP2
rs189585597	14	75925061	A	C	0.76525	0.995562	-0.0186821	0.00203898	19.2948	HEIGHT	gel	TTLL5
rs753819702	14	75944711	TGA	T	0.766834	0.995868	-0.0187424	0.00204324	19.3368	HEIGHT	hrc	TTLL5
rs11466414	14	75981507	G	A	0.0700531	1	-0.0262922	0.00337257	14.1941	HEIGHT	gel	TGFB3
rs11466414	14	75981507	G	A	0.0700525	1	-0.0264925	0.00337195	14.4042	HEIGHT	hrc	TGFB3
rs148700874	14	79450580	CA	C	0.220608	0.997848	0.0269049	0.00249556	26.3739	BMI	gel	NRXN3
rs10145154	14	79473182	C	T	0.221754	0.997237	0.0268444	0.00249274	26.3169	BMI	hrc	NRXN3
rs935728	14	80491580	C	T	0.327232	0.997773	0.0118767	0.00183712	9.99395	HEIGHT	gel	CEP128
rs935728	14	80491580	C	T	0.328133	0.994226	0.0116733	0.00183903	9.65999	HEIGHT	hrc	CEP128
rs12888545	14	87841700	A	G	0.252752	0.998022	0.0140744	0.00237805	8.48819	BMI	gel
rs8008772	14	87855540	A	T	0.251746	0.990557	0.014222	0.00239092	8.56714	BMI	hrc
rs11845222	14	88503187	C	T	0.0327219	0.997346	-0.0287237	0.00489832	8.34499	HEIGHT	gel	PTPN21
rs11845222	14	88503187	C	T	0.0331882	0.989946	-0.0280389	0.00488207	8.03208	HEIGHT	hrc	PTPN21
14:91499131_GA_G	14	91032787	GA	G	0.602657	0.959651	0.0166194	0.00215867	13.8626	BMI	hrc
chr14:91032787_GA_G	14	91032787	GA	G	0.596959	0.998091	0.0166173	0.00211176	14.4464	BMI	gel
rs75475571	14	91635698	T	G	0.108092	0.991152	-0.0159996	0.0027856	8.03319	HEIGHT	hrc	CATSPERB
rs10628322	14	91650707	T	TCCATCCATCCAC	0.106809	0.998631	-0.0158813	0.00279068	7.89822	HEIGHT	gel
chr14:91803380_T_TAC	14	91803380	T	TAC	0.189337	0.98755	0.0198213	0.00221673	18.4164	HEIGHT	gel
rs11628554	14	91805450	C	T	0.0393204	0.992955	0.0354549	0.00442593	14.9429	HEIGHT	gel	TC2N
rs60662006	14	91828357	T	C	0.149885	0.989717	0.0166539	0.00243028	11.1397	HEIGHT	hrc	TC2N
rs12898064	14	91854866	A	G	0.521574	0.995397	-0.0147471	0.00172985	16.8161	HEIGHT	hrc	TC2N
rs67015182	14	91963597	G	A	0.423654	0.999762	-0.0306851	0.00174679	68.352	HEIGHT	gel
14:92430163_AT_A	14	91963819	AT	A	0.423861	0.998917	-0.030634	0.00174703	68.1101	HEIGHT	hrc
rs7156335	14	92939887	T	C	0.0913662	0.991186	0.0333563	0.00301417	27.739	HEIGHT	gel	ITPK1
rs7156335	14	92939887	T	C	0.0908666	0.985805	0.0323612	0.00302846	25.9252	HEIGHT	hrc	ITPK1
rs72706424	14	93056240	G	A	0.0594392	0.991135	-0.0209997	0.00366595	7.99382	HEIGHT	gel	ITPK1
rs72706424	14	93056240	G	A	0.0601839	0.987405	-0.0207115	0.00365223	7.84765	HEIGHT	hrc	ITPK1
rs6575340	14	93557626	G	A	0.63647	0.997183	0.0223967	0.00215478	24.5781	BMI	gel	UNC79
rs6575340	14	93557626	G	A	0.636393	0.994512	0.0223739	0.00215759	24.4684	BMI	hrc	UNC79
rs7156903	14	94000564	G	T	0.377426	0.989216	-0.0121946	0.00199961	8.97026	SBP	hrc	LINC00521
rs7156448	14	94000577	A	G	0.377652	0.995175	-0.0121703	0.0019927	8.99463	SBP	gel	LINC00521
rs28929474	14	94378610	C	T	0.0200786	1	0.133013	0.00612011	104.008	HEIGHT	gel	SERPINA1
rs28929474	14	94378610	C	T	0.0200801	1	0.132678	0.0061186	103.54	HEIGHT	hrc	SERPINA1
rs28929474	14	94378610	C	T	0.0200736	1	-0.0456751	0.00683951	10.6162	SBP	gel	SERPINA1
rs28929474	14	94378610	C	T	0.0200751	1	-0.0456147	0.0068394	10.5903	SBP	hrc	SERPINA1
rs28929474	14	94378610	C	T	0.0200719	1	-0.0461781	0.00734826	9.48213	DBP	gel	SERPINA1
rs28929474	14	94378610	C	T	0.0200734	1	-0.0462767	0.00734816	9.51993	DBP	hrc	SERPINA1
rs75989961	14	98056338	T	G	0.0811924	1	0.0225825	0.00351612	9.87289	SBP	gel	LOC107984706
rs75989961	14	98056338	T	G	0.0811948	1	0.0224775	0.0035161	9.78795	SBP	hrc	LOC107984706
rs12885251	14	99204454	G	A	0.460018	0.992311	-0.0122162	0.00208253	8.3503	BMI	gel	BCL11B
rs4082793	14	99233743	C	T	0.427257	0.994203	-0.0124495	0.00209738	8.53383	BMI	hrc	BCL11B
rs11160546	14	99767016	C	T	0.659441	0.995173	0.0113998	0.00203611	7.66588	SBP	gel	EML1
rs11160546	14	99767016	C	T	0.659406	0.989221	0.011419	0.00204267	7.6445	SBP	hrc	EML1
14:100591590_TAC_T	14	100125253	TAC	T	0.534165	0.95916	-0.0108255	0.00197336	7.38561	SBP	hrc
rs8016282	14	100125297	A	G	0.713922	0.98306	-0.0136985	0.00215076	9.72108	SBP	gel	EVL
rs12147845	14	100678259	C	T	0.116292	0.996576	0.0222363	0.00323317	11.2155	BMI	gel
rs4905993	14	100679926	G	A	0.895333	0.996307	-0.0198926	0.00282562	11.7164	HEIGHT	gel
rs4905993	14	100679926	G	A	0.895372	0.988832	-0.0198805	0.00283626	11.6211	HEIGHT	hrc
rs6575796	14	100694026	A	G	0.905918	0.992896	-0.0247437	0.00356466	11.4109	BMI	hrc
rs12881545	14	100709875	G	C	0.672147	0.997274	-0.0118968	0.00183955	10.0009	HEIGHT	gel	LOC105370669
rs12881760	14	100709998	G	C	0.672369	0.994193	-0.011748	0.0018423	9.74285	HEIGHT	hrc	LOC105370669
rs75741145	14	100736479	G	A	0.11394	0.996556	-0.0159758	0.0027072	8.44274	HEIGHT	gel	DLK1
rs8017361	14	100752315	G	A	0.109694	0.98679	-0.0160807	0.00276549	8.21668	HEIGHT	hrc
rs117176842	14	100821174	G	A	0.026347	0.968908	0.0373825	0.00544893	11.1636	HEIGHT	gel
rs45500403	14	100845658	C	T	0.035538	0.991556	0.0286701	0.00466175	9.11097	HEIGHT	hrc	MEG3
rs67585357	14	100879977	C	T	0.0955429	0.989243	-0.0202876	0.00294789	11.2293	HEIGHT	gel	MIR433 MIR431
rs67585357	14	100879977	C	T	0.0954429	0.972187	-0.0196363	0.00297707	10.3738	HEIGHT	hrc	MIR433 MIR431
rs61992671	14	101065517	A	G	0.49128	0.968429	-0.0188901	0.00210072	18.6156	BMI	gel	MIR369 MIR409 MIR412 MIR410 MIR656
rs61992671	14	101065517	A	G	0.49274	0.915328	-0.017287	0.0021621	14.8892	BMI	hrc	MIR369 MIR409 MIR412 MIR410 MIR656
rs10431745	14	101836035	A	G	0.0741012	0.996993	-0.0218684	0.00394614	7.52356	BMI	gel	PPP2R5C LOC107984659
rs7159203	14	101837300	C	T	0.0750004	0.992084	-0.021481	0.0039369	7.3133	BMI	hrc	PPP2R5C LOC107984659
rs199721054	14	102509457	C	CA	0.265538	0.997184	-0.0198746	0.00195764	23.4901	HEIGHT	gel	ANKRD9 LOC105370679
rs8011721	14	102520051	C	G	0.265869	1	-0.0197641	0.0019538	23.3274	HEIGHT	hrc	LOC105370680
rs3803286	14	102780133	A	G	0.666465	0.999022	-0.0193438	0.00219315	17.9416	BMI	gel	TRAF3
rs3803286	14	102780133	A	G	0.666333	0.998114	-0.0194252	0.00219393	18.0736	BMI	hrc	TRAF3
rs5811107	14	103442943	C	CT	0.428907	0.933629	-0.0275814	0.0018002	52.2591	HEIGHT	hrc	MARK3
rs911549	14	103518200	T	C	0.624548	0.998338	0.0257104	0.00177984	46.5718	HEIGHT	gel
rs1136165	14	103521843	G	T	0.626694	0.997181	0.0159906	0.0021426	13.0734	BMI	gel	CKB
rs1136165	14	103521843	G	T	0.627907	0.988598	0.0156172	0.00215309	12.391	BMI	hrc	CKB
rs3759582	14	103523555	A	C	0.127016	0.997712	0.0294925	0.00259909	29.116	HEIGHT	gel	CKB
rs3759582	14	103523555	A	C	0.126954	0.99267	0.0294829	0.00260571	28.9549	HEIGHT	hrc	CKB
rs113044050	14	103541414	C	T	0.14094	0.992945	-0.018068	0.00278334	10.0706	SBP	gel
rs113044050	14	103541414	C	T	0.141815	0.978537	-0.0186571	0.00279664	10.5958	SBP	hrc
rs113044050	14	103541414	C	T	0.140933	0.992946	-0.0225254	0.00299027	13.3043	DBP	gel
rs113044050	14	103541414	C	T	0.141806	0.97855	-0.0228116	0.00300456	13.5028	DBP	hrc
rs4983559	14	104810872	G	A	0.614485	1	-0.0128961	0.00177449	12.4363	HEIGHT	gel
rs4983559	14	104810872	G	A	0.614488	1	-0.0129468	0.00177411	12.5333	HEIGHT	hrc
rs55633823	14	105488368	C	T	0.252496	0.960177	0.017749	0.00202698	17.6955	HEIGHT	gel	CRIP1 C14orf80
rs55633823	14	105488368	C	T	0.251707	1	0.0172184	0.00199684	17.1849	HEIGHT	hrc	CRIP1 C14orf80
rs1444404418	15	30955609	C	T	5.84389e-06	0.697973	-2.75333	0.419182	10.2935	HEIGHT	gel	MTMR10
rs34341750	15	35468333	C	G	0.14379	0.984145	-0.016843	0.00297084	7.8439	BMI	hrc	DPH6
rs35000814	15	35648042	A	T	0.149449	0.99137	-0.0161161	0.0029149	7.49177	BMI	gel	DPH6-AS1
rs12901075	15	38066936	C	A	0.0684798	0.995524	0.0219649	0.00344168	9.75755	HEIGHT	gel
rs16966212	15	38068088	T	C	0.068396	0.9896	0.0215451	0.00345346	9.35535	HEIGHT	hrc
rs1393418	15	38087224	T	C	0.625516	0.972578	-0.0148555	0.00181949	15.4917	HEIGHT	hrc
rs62005437	15	38220372	T	C	0.688687	0.998192	-0.0161304	0.00188175	16.9928	HEIGHT	gel
rs12148176	15	38363879	T	G	0.679112	0.997983	-0.0157402	0.00186052	16.5733	HEIGHT	gel
rs12148176	15	38363879	T	G	0.678887	0.996103	-0.0155549	0.0018613	16.1916	HEIGHT	hrc
rs3736290	15	40029150	C	A	0.529815	0.996535	0.0158325	0.00193648	15.5322	SBP	gel	EIF2AK4
rs3736290	15	40029150	C	A	0.530302	0.98836	0.0161031	0.00194468	15.9116	SBP	hrc	EIF2AK4
rs3736290	15	40029150	C	A	0.529789	0.996533	0.0143436	0.00208143	11.2572	DBP	gel	EIF2AK4
rs3736290	15	40029150	C	A	0.530278	0.988355	0.0147188	0.00209024	11.7213	DBP	hrc	EIF2AK4
rs2927062	15	41010489	G	A	0.530507	0.999557	-0.0215326	0.00207679	24.4609	DBP	gel	INO80
rs3959554	15	41151726	A	G	0.421845	0.998928	-0.0209798	0.00175937	32.055	HEIGHT	gel
rs3959554	15	41151726	A	G	0.420975	0.996569	-0.0209411	0.00176149	31.8659	HEIGHT	hrc
rs199887978	15	41168109	G	GGCT	0.477209	0.988423	0.0184921	0.0019411	20.7891	SBP	hrc
rs199887978	15	41168109	G	GGCT	0.477215	0.988424	0.022174	0.00208646	25.6539	DBP	hrc
rs60016823	15	41168109	G	GGCT	0.477582	0.996496	0.0180999	0.00193283	20.1166	SBP	gel
rs12902166	15	41199741	C	G	0.680099	0.938743	-0.0126147	0.00228849	7.45059	BMI	hrc	EXD1
rs8036643	15	41611767	G	C	0.64533	0.998852	-0.0162386	0.00181725	18.3933	HEIGHT	gel	LOC105370791
rs118037796	15	41661033	C	A	0.00706693	0.992657	-0.0998086	0.010324	21.3833	HEIGHT	gel	MGA
rs112896623	15	41709647	C	T	0.346693	0.998667	0.0119982	0.00202798	8.48252	SBP	hrc	MGA
rs117183161	15	41723377	A	G	0.00676451	0.947385	-0.101626	0.0107938	20.3261	HEIGHT	hrc	MGA
rs7171123	15	41734165	C	T	0.644186	0.998094	-0.0164387	0.00181617	18.85	HEIGHT	hrc	MGA
rs2577960	15	41736156	C	A	0.653364	0.999261	-0.0119465	0.0020274	8.41983	SBP	gel	MGA
rs4923910	15	41794142	G	C	0.37326	0.998463	0.0178059	0.00214416	15.9985	DBP	gel	MAPKBP1
rs4923915	15	41827408	C	T	0.33558	0.989496	0.0181036	0.00220783	15.618	DBP	hrc	JMJD7-PLA2G4B MAPKBP1 JMJD7
rs62020680	15	42878426	G	A	0.145961	0.998619	-0.0181428	0.00245748	12.8093	HEIGHT	gel	TTBK2
rs62020748	15	43049549	T	C	0.144973	0.987747	-0.0184097	0.00247682	12.9734	HEIGHT	hrc	UBR1
rs7162533	15	46293897	T	C	0.433052	0.99833	0.0135817	0.00208981	10.0923	BMI	gel
rs7162533	15	46293897	T	C	0.433086	0.996675	0.0135197	0.00209157	9.99123	BMI	hrc
rs17311369	15	47417002	C	T	0.320329	0.984512	-0.0127226	0.00223192	7.92234	BMI	hrc	SEMA6D
chr15:47660195_TA_T	15	47660195	TA	T	0.654556	0.996282	-0.0119829	0.00217848	7.4219	BMI	gel
rs1414220739	15	48219826	G	T	0.00023514	0.928921	-0.377107	0.0577798	10.1722	HEIGHT	gel	SLC12A1 LOC105370807
rs773574844	15	48318530	T	C	0.000227679	0.929755	-0.399029	0.058644	10.9932	HEIGHT	gel	LOC107984755 LOC107984757
rs73406454	15	48373281	G	T	0.0167207	0.985438	-0.0381408	0.00686331	7.56205	HEIGHT	hrc
rs8042740	15	48394113	C	T	0.0903007	0.982506	-0.0323612	0.00306115	25.3941	HEIGHT	gel
rs8042740	15	48394113	C	T	0.0903012	0.964378	-0.0320647	0.00308893	24.5169	HEIGHT	hrc
rs363847	15	48411104	A	G	0.00314322	0.939736	-0.141872	0.015914	18.3115	HEIGHT	gel	FBN1
rs683282	15	48555536	T	C	0.306904	0.996808	0.0143918	0.00225143	9.78678	DBP	gel	FBN1
rs685091	15	48555933	T	C	0.0967196	0.996382	-0.0348633	0.00294944	31.5135	HEIGHT	hrc	FBN1
rs1848050	15	48569846	G	A	0.0971063	0.998222	-0.0346297	0.00294361	31.2248	HEIGHT	gel	FBN1
rs138453135	15	48598202	C	A	0.00373114	0.727132	-0.141028	0.0167215	16.4758	HEIGHT	hrc	FBN1
rs66986842	15	48603370	C	CTT	0.303729	0.990164	0.0140349	0.00226474	9.24036	DBP	hrc	FBN1
rs147661253	15	50495228	T	TTG	0.245514	0.909455	0.0153926	0.00211823	12.4338	HEIGHT	hrc	USP8 LOC107984741
15:50913131_CA_C	15	50620934	CA	C	0.506934	0.988854	-0.0129685	0.00193843	10.652	SBP	hrc
rs2292175	15	50632798	G	A	0.511477	0.999873	-0.0128837	0.00192812	10.6277	SBP	gel	TRPM7
chr15:51044737_A_AT	15	51044737	A	AT	0.415229	0.998503	0.0175064	0.00176206	22.5336	HEIGHT	gel
rs66607576	15	51044737	A	AT	0.411502	0.989174	0.0172032	0.00177219	21.5519	HEIGHT	hrc
rs146939415	15	51230013	G	C	0.0136724	0.96624	-0.0747704	0.00758132	22.2178	HEIGHT	gel	CYP19A1
rs146939415	15	51230013	G	C	0.0127199	0.916101	-0.0760713	0.00807916	20.3281	HEIGHT	hrc	CYP19A1
rs17703982	15	51252162	C	T	0.0429664	0.995907	-0.0524838	0.00431966	33.2412	HEIGHT	gel	CYP19A1
rs28757157	15	51253204	C	T	0.0430064	0.991009	-0.0526974	0.00432683	33.3967	HEIGHT	hrc	CYP19A1
15:51551031_AT_A	15	51258834	AT	A	0.0446765	0.964173	-0.0332066	0.00427372	14.1051	HEIGHT	hrc
rs28757151	15	51258834	AT	A	0.044441	0.991694	-0.0330223	0.00422454	14.2661	HEIGHT	gel	CYP19A1
rs7168331	15	51328786	G	C	0.383917	0.997724	-0.0165498	0.00178972	19.6371	HEIGHT	gel	CYP19A1
rs7168331	15	51328786	G	C	0.384084	0.994445	-0.0166025	0.00179201	19.7087	HEIGHT	hrc	CYP19A1
rs2570235	15	51832933	G	A	0.464258	0.99864	-0.0120018	0.00207781	8.11677	BMI	gel	TMOD3
rs117632017	15	51967910	G	A	0.038164	0.938542	0.0371614	0.00554895	10.6722	BMI	hrc	LEO1
rs2456525	15	52788216	C	T	0.150082	0.999113	0.0173241	0.00289609	8.65645	BMI	gel	ONECUT1
rs61494430	15	52805296	C	G	0.229733	0.973976	0.0137024	0.00249058	7.42462	BMI	hrc	LOC101928499 LOC107983981
rs28767792	15	53184963	G	A	0.0605966	0.989335	-0.0239082	0.00435456	7.3968	BMI	hrc	LOC107983981
rs16965658	15	53192426	A	G	0.0602558	0.997538	-0.0241582	0.0043481	7.55913	BMI	gel	LOC107983981
rs74438085	15	55371795	T	C	0.0104581	1	-0.0499862	0.00851129	8.36841	HEIGHT	gel	CCPG1 DYX1C1-CCPG1
rs74438085	15	55371795	T	C	0.0104531	1	-0.0495937	0.0085117	8.24725	HEIGHT	hrc	CCPG1 DYX1C1-CCPG1
rs2414611	15	58791622	A	G	0.153838	0.995901	0.0176163	0.00287036	9.07607	BMI	gel	FAM63B
15:59096144_GA_G	15	58803945	GA	G	0.180274	0.97208	0.0160155	0.00272876	8.3585	BMI	hrc
rs3191402	15	59136961	G	A	0.414719	1	-0.0108191	0.00195754	7.48685	SBP	gel	MYO1E
rs3191402	15	59136961	G	A	0.41472	1	-0.010746	0.00195759	7.39439	SBP	hrc	MYO1E
rs144361692	15	60399035	C	CAG	0.440058	0.827554	0.0116541	0.00192222	8.87368	HEIGHT	hrc	ANXA2
15:60786776_AT_A	15	60494577	AT	A	0.333159	0.997787	-0.0144536	0.00184915	14.2646	HEIGHT	hrc
rs57195763	15	60494577	AT	A	0.331686	0.998723	-0.0145085	0.00185046	14.3478	HEIGHT	gel	RORA RORA-AS1
rs5813071	15	61111714	T	TA	0.349243	0.993349	-0.0180636	0.00182631	22.3406	HEIGHT	gel	RORA LOC107984805
rs5813071	15	61111714	T	TA	0.348914	0.985526	-0.0185796	0.0018335	23.4058	HEIGHT	hrc	RORA LOC107984805
rs726914	15	61203259	G	A	0.349726	0.997933	-0.0115545	0.00202232	7.95596	SBP	gel	RORA
rs726914	15	61203259	G	A	0.350227	0.993969	-0.0112834	0.00202551	7.59556	SBP	hrc	RORA
rs78818340	15	61298877	G	A	0.0573501	0.992349	0.0235362	0.00374139	9.50043	HEIGHT	gel
rs78818340	15	61298877	G	A	0.0570963	0.973393	0.0243229	0.00378764	9.87029	HEIGHT	hrc
rs34138933	15	62039530	G	C	0.418343	0.999105	-0.0175906	0.00175992	22.7956	HEIGHT	gel	VPS13C
rs34138933	15	62039530	G	C	0.418425	0.998272	-0.0174577	0.00176026	22.4573	HEIGHT	hrc	VPS13C
rs2899684	15	62791134	G	T	0.490493	0.946942	0.0110575	0.00178238	9.25878	HEIGHT	hrc	TLN2
rs11071725	15	63098409	C	T	0.766588	0.996909	-0.016127	0.00228539	11.7678	SBP	gel
15:63394488_GTTGT_G	15	63102289	GTTGT	G	0.7673	0.986741	-0.0158073	0.00229972	11.2033	SBP	hrc
rs55654245	15	63500022	A	AGGTTTT	0.342318	0.998854	0.0136117	0.00183115	12.9755	HEIGHT	gel
rs5813220	15	63500559	G	GT	0.342111	0.995501	0.0136794	0.00183398	13.0591	HEIGHT	hrc
rs74814914	15	63696201	G	C	0.0406031	0.996919	-0.0310408	0.00438061	11.8598	HEIGHT	gel	HERC1
rs74814914	15	63696201	G	C	0.040477	1	-0.0308009	0.00444882	11.3556	HEIGHT	hrc	HERC1
rs2414883	15	65659459	C	A	0.165619	0.999323	0.0187199	0.00233506	14.9646	HEIGHT	gel	SLC24A1 DENND4A
15:65956602_TAAA_T	15	65664264	TAAA	T	0.166131	0.994579	0.0188445	0.00233758	15.123	HEIGHT	hrc
rs1369159	15	66068504	C	T	0.58163	0.989361	-0.0123308	0.00210781	8.30851	BMI	hrc	MEGF11
rs7164067	15	66072882	G	A	0.607888	0.99721	-0.0119133	0.00212042	7.715	BMI	gel	MEGF11
rs12910706	15	66304991	T	A	0.0768567	0.972115	-0.0183795	0.0033148	7.53095	HEIGHT	hrc	DIS3L
rs11856510	15	66403994	T	G	0.0771465	0.998359	-0.0186471	0.00326501	7.95004	HEIGHT	gel	MAP2K1
rs112747606	15	66423768	C	T	0.225957	0.993685	-0.0135434	0.00248235	7.3122	BMI	hrc	MAP2K1
chr15:66462603_GA_G	15	66462603	GA	G	0.240311	0.995533	-0.014444	0.00242901	8.56226	BMI	gel
rs1440371	15	66648746	G	A	0.286505	0.997575	0.0147731	0.0021367	11.3267	SBP	gel	LINC01169
rs1440371	15	66648746	G	A	0.286509	0.997576	0.0172702	0.00229677	13.2591	DBP	gel	LINC01169
rs1440371	15	66648746	G	A	0.286581	0.99551	0.0172596	0.00229901	13.2196	DBP	hrc	LINC01169
rs11071908	15	66650515	G	T	0.344688	0.981735	0.0135255	0.00204839	10.3947	SBP	hrc	LINC01169
rs75327881	15	66661547	G	A	0.0273179	0.992664	-0.0390723	0.00638279	9.03296	DBP	gel	LINC01169
rs3809570	15	66707779	C	A	0.243142	0.997203	0.0222916	0.00202868	27.3611	HEIGHT	gel	SMAD6
rs56173559	15	66716105	A	G	0.271649	0.982045	0.0223504	0.00197092	29.0806	HEIGHT	hrc	SMAD6
rs266304	15	67019996	C	T	0.7862	0.998726	-0.0161092	0.0021162	13.5698	HEIGHT	gel	LOC102723493
rs266304	15	67019996	C	T	0.786077	0.99515	-0.0160823	0.00211933	13.4896	HEIGHT	hrc	LOC102723493
rs11427899	15	67082130	C	CG	0.607115	0.982832	0.0143575	0.00179422	14.9125	HEIGHT	hrc	SMAD3
rs62006055	15	67147291	A	G	0.256074	0.986391	-0.0146446	0.00200222	12.5868	HEIGHT	gel	SMAD3
rs62006055	15	67147291	A	G	0.254864	0.970973	-0.0148749	0.00202112	12.7346	HEIGHT	hrc	SMAD3
rs35874463	15	67165360	A	G	0.057648	1	0.0789945	0.00371612	99.549	HEIGHT	gel	SMAD3
rs35874463	15	67165360	A	G	0.0576502	1	0.0791507	0.00371533	99.9803	HEIGHT	hrc	SMAD3
rs11637027	15	67645417	G	T	0.601136	0.99909	0.0142579	0.00211776	10.7781	DBP	gel	MAP2K5
rs10153031	15	67694955	T	G	0.601336	0.987642	0.0144696	0.00212987	10.9612	DBP	hrc	MAP2K5
rs4776970	15	67788548	A	T	0.358204	1	-0.0255477	0.00215975	31.5585	BMI	gel	MAP2K5
rs4776970	15	67788548	A	T	0.358205	1	-0.0255627	0.00215973	31.5949	BMI	hrc	MAP2K5
rs149453951	15	69291095	C	T	0.0245083	0.976012	-0.0615105	0.00630449	21.7624	SBP	gel	PAQR5 LOC102723548
rs117539635	15	69390577	A	G	0.0253974	0.986312	-0.0600253	0.00616098	21.7034	SBP	hrc	PAQR5
rs117539635	15	69390577	A	G	0.0253228	0.994263	-0.0711636	0.00660492	26.342	DBP	gel	PAQR5
rs117539635	15	69390577	A	G	0.0253967	0.98631	-0.0716934	0.00662255	26.5846	DBP	hrc	PAQR5
rs1077109	15	69667598	A	G	0.145074	0.811789	-0.0222117	0.00272432	15.4502	HEIGHT	hrc	PCAT29
rs71393465	15	69741570	A	G	0.103285	0.998986	-0.0444134	0.00284624	54.1667	HEIGHT	gel
rs16953685	15	69741749	A	C	0.103686	0.997004	-0.0449947	0.00284377	55.6601	HEIGHT	hrc
rs8039718	15	70063811	C	T	0.177459	0.996779	0.0279509	0.00226641	34.219	HEIGHT	gel	TLE3
rs8039718	15	70063811	C	T	0.177812	0.990839	0.0283286	0.00227113	34.9815	HEIGHT	hrc	TLE3
rs10593389	15	70484448	CGTAA	C	0.759518	0.998958	0.014185	0.00203313	11.5204	HEIGHT	gel
rs11072197	15	70497710	T	G	0.770099	0.988157	0.0148433	0.00207427	12.0803	HEIGHT	hrc
rs11631778	15	71314041	G	A	0.665854	0.997984	0.0127666	0.00219975	8.18791	DBP	gel	THSD4
rs11631778	15	71314041	G	A	0.665825	0.995918	0.0126647	0.00220194	8.05361	DBP	hrc	THSD4
15:72101851_AG_A	15	71809511	AG	A	0.268362	0.979735	-0.0143782	0.00236593	8.91251	DBP	hrc
rs3784310	15	71811087	T	C	0.283567	0.995096	-0.0140057	0.00230797	8.88873	DBP	gel	NR2E3
rs28602607	15	71863082	C	T	0.0189441	0.999057	0.073756	0.00634115	30.5443	HEIGHT	gel	MYO9A
rs35145719	15	71881490	G	A	0.0191451	0.993848	0.0727382	0.00631818	29.9428	HEIGHT	hrc	MYO9A
rs2957743	15	72009689	T	C	0.738383	0.998604	-0.0116992	0.00197841	8.47488	HEIGHT	gel	MYO9A LOC107984714
rs2957743	15	72009689	T	C	0.738272	0.99294	-0.0120384	0.00198359	8.8903	HEIGHT	hrc	MYO9A LOC107984714
rs7164727	15	72801650	C	T	0.668695	0.995773	0.0192249	0.00220953	17.4824	BMI	hrc
rs7166595	15	72801863	T	C	0.668738	0.997503	0.0194374	0.00220692	17.8929	BMI	gel
rs542739764	15	72965078	G	T	0.00370428	0.839872	0.0902748	0.0154078	8.332	HEIGHT	hrc
rs760135284	15	73354070	C	G	0.0033667	0.76566	-0.099756	0.0170297	8.3287	HEIGHT	hrc	HCN4
rs556999402	15	73661242	A	G	0.00820647	0.74391	0.064722	0.0112838	8.01311	HEIGHT	hrc
rs1550436	15	73928816	C	T	0.467158	0.994679	-0.029801	0.00174151	64.9189	HEIGHT	hrc	LOXL1 LOXL1-AS1
rs28617339	15	73931230	T	C	0.508531	0.99776	0.0299774	0.00173602	66.0858	HEIGHT	gel	LOXL1
rs11072450	15	73951403	G	A	0.255256	0.971654	0.0286643	0.00201985	44.9844	HEIGHT	gel	LOXL1
rs11072450	15	73951403	G	A	0.25466	0.922696	0.0288239	0.0020747	43.1559	HEIGHT	hrc	LOXL1
rs35364449	15	73985785	C	T	0.110124	0.998778	0.0234393	0.00329637	11.9374	BMI	gel	STOML1
rs35364449	15	73985785	C	T	0.110623	0.989236	0.0232556	0.00330589	11.6994	BMI	hrc	STOML1
rs5742914	15	73994588	C	T	0.118677	1	-0.0502268	0.00267848	77.7292	HEIGHT	gel	PML STOML1
rs5742914	15	73994588	C	T	0.118673	1	-0.0504909	0.00267799	78.565	HEIGHT	hrc	PML STOML1
rs5742915	15	74044292	T	C	0.460763	1	0.0306354	0.00174285	68.4378	HEIGHT	gel	PML
rs5742915	15	74044292	T	C	0.460765	1	0.0307182	0.00174248	68.8311	HEIGHT	hrc	PML
rs112717743	15	74456954	C	T	0.0826098	0.999038	-0.0196815	0.00316365	9.3067	HEIGHT	gel	UBL7
rs112717743	15	74456954	C	T	0.082559	0.998308	-0.01944	0.00316429	9.09313	HEIGHT	hrc	UBL7
rs1543927	15	74771232	T	C	0.733262	0.991658	-0.0247118	0.0021912	28.7719	SBP	hrc
rs72730503	15	74794045	G	A	0.737184	0.998616	-0.0243011	0.00219462	27.7709	SBP	gel	CSK
rs11636952	15	74821981	T	C	0.692852	0.997813	-0.0326494	0.00225206	46.9011	DBP	gel	LMAN1L
rs11636952	15	74821981	T	C	0.693037	0.993674	-0.0326663	0.00225743	46.7308	DBP	hrc	LMAN1L
rs12904319	15	75524308	A	C	0.119135	0.999191	0.0342186	0.00268797	36.3964	HEIGHT	gel	PTPN9
rs12904319	15	75524308	A	C	0.118969	0.995887	0.0343175	0.00269321	36.4629	HEIGHT	hrc	PTPN9
rs150404378	15	77012269	TCATCCACC	T	0.0765781	0.994702	0.0354377	0.00328418	26.4178	HEIGHT	gel	PSTPIP1
rs147238110	15	77037329	TCTC	T	0.169954	0.988022	-0.0231333	0.0023309	22.4876	HEIGHT	gel	PSTPIP1
rs180956495	15	77040523	C	G	0.00670358	0.859625	0.0785241	0.0113673	11.3082	HEIGHT	hrc
rs200425634	15	77077455	A	G	0.568983	0.906592	-0.0197899	0.00184361	26.1536	HEIGHT	hrc
rs12906211	15	77593120	G	T	0.364003	0.997357	-0.0123262	0.00215432	7.97666	BMI	gel	LOC105370906
rs28641836	15	77593998	A	C	0.360155	0.99452	-0.0122589	0.00216281	7.8403	BMI	hrc	LOC105370906
rs11855853	15	77720276	C	T	0.270341	0.986738	-0.0163222	0.00233903	11.5244	BMI	hrc	LINGO1
rs11856579	15	77720346	G	A	0.267918	0.997489	-0.0161408	0.00233334	11.3375	BMI	gel	LINGO1
rs62012628	15	78777658	C	T	0.284378	0.993927	-0.0183881	0.00230712	14.7999	DBP	gel	ADAMTS7
rs62012628	15	78777658	C	T	0.285373	0.985364	-0.0181954	0.00231493	14.4156	DBP	hrc	ADAMTS7
rs57488047	15	79110660	T	C	0.469025	0.996205	-0.0156613	0.00207711	13.3278	BMI	gel
rs57488047	15	79110660	T	C	0.46889	0.986059	-0.0157362	0.00208794	13.317	BMI	hrc
rs34769775	15	80696831	C	T	0.297876	0.998229	-0.0151497	0.00226226	10.6713	BMI	hrc	ABHD17C
rs34994596	15	80699106	T	C	0.29786	1	-0.0148354	0.0022611	10.2725	BMI	gel	ABHD17C
rs2062316	15	80717908	A	G	0.443845	0.998482	0.0201023	0.00194031	24.4253	SBP	gel	ABHD17C
rs2062316	15	80717908	A	G	0.44362	0.99625	0.0200605	0.00194276	24.2685	SBP	hrc	ABHD17C
rs2062316	15	80717908	A	G	0.443642	0.99625	0.0178431	0.0020882	16.89	DBP	hrc	ABHD17C
rs11638457	15	80720066	C	G	0.443819	0.99862	0.0179086	0.00208547	17.0505	DBP	gel	ABHD17C
rs4778636	15	81299298	G	A	0.0928079	1	0.0211791	0.00298112	11.9178	HEIGHT	gel	IL16
rs4778636	15	81299298	G	A	0.0928075	1	0.0211585	0.00298054	11.9004	HEIGHT	hrc	IL16
rs150843673	15	81332588	G	T	0.0224224	1	0.0474748	0.00699326	10.9462	DBP	gel	TMC3 TMC3-AS1
rs150843673	15	81332588	G	T	0.0224098	1	0.0475203	0.00699744	10.9536	DBP	hrc	TMC3 TMC3-AS1
rs11857976	15	81531197	T	C	0.716425	0.995799	0.0204269	0.00193346	25.3632	HEIGHT	gel
rs11857976	15	81531197	T	C	0.715707	0.989124	0.0208174	0.00193862	26.1719	HEIGHT	hrc
rs983353	15	81894194	A	G	0.303657	0.996544	0.0124149	0.00225908	7.40952	DBP	gel	LOC102724001
rs17350827	15	81957662	T	C	0.167704	0.997672	-0.0144261	0.0023245	9.26504	HEIGHT	gel	LOC102724001
rs148514077	15	82584101	T	C	0.037418	0.988506	-0.0292853	0.00462093	9.63176	HEIGHT	hrc	CPEB1
15:84262570_AT_A	15	83593818	AT	A	0.169668	0.954403	0.0154744	0.00240359	9.91712	HEIGHT	hrc
chr15:83593818_AT_A	15	83593818	AT	A	0.164552	0.989112	0.0155539	0.00238931	10.1234	HEIGHT	gel
rs3079595	15	83704567	C	CAG	0.776249	0.990952	0.0435314	0.00211825	93.1193	HEIGHT	hrc	ADAMTSL3
rs8032414	15	83727217	G	A	0.773096	0.998977	0.0431183	0.00210087	92.8816	HEIGHT	gel	ADAMTSL3
rs143253231	15	83862943	G	A	0.436161	0.998696	0.0410235	0.00175158	120.582	HEIGHT	hrc	ADAMTSL3
rs57548773	15	83891964	C	T	0.163234	0.998683	-0.0406209	0.0023707	65.0863	HEIGHT	gel	ADAMTSL3
rs768397327	15	83906615	CCACACACCA	C	0.514822	0.99844	0.0480861	0.0017489	165.697	HEIGHT	hrc	ADAMTSL3
rs11259936	15	83911830	A	C	0.522008	1	0.047842	0.00174937	163.945	HEIGHT	gel	ADAMTSL3
rs56373916	15	83957989	A	C	0.267254	0.99865	-0.0274036	0.00196504	43.475	HEIGHT	gel	ADAMTSL3
rs370303837	15	84170261	A	C	0.172858	0.850104	-0.0216487	0.00249237	17.4255	HEIGHT	hrc	DNM1P41 UBE2Q2L
rs71132684	15	84533668	G	GA	0.280008	0.999238	0.0300755	0.00193366	53.8228	HEIGHT	gel	UBE2Q2P1
rs11073859	15	84539810	T	C	0.224808	0.99872	-0.0279212	0.00209652	39.7394	HEIGHT	gel	UBE2Q2P1
rs145329226	15	84565524	G	A	0.0931231	0.999404	-0.0202457	0.00300422	10.7976	HEIGHT	gel	UBE2Q2P1
rs79886065	15	84646648	G	T	0.0400593	1	-0.0281525	0.00441821	9.72894	HEIGHT	gel	WDR73
rs2292462	15	84657523	G	T	0.552236	0.999514	-0.0119592	0.00210139	7.89878	DBP	gel	NMB
rs2292462	15	84657523	G	T	0.55238	0.999088	-0.0119969	0.00210209	7.93972	DBP	hrc	NMB
rs117370946	15	84982560	G	A	0.105413	0.999078	-0.0274427	0.00282998	21.5085	HEIGHT	gel	PDE8A
rs35816571	15	85010891	C	G	0.172049	0.998972	0.0236967	0.00230922	23.9799	HEIGHT	hrc	PDE8A
rs62021203	15	85020846	C	T	0.171065	0.999591	0.0238571	0.00231466	24.1836	HEIGHT	gel	PDE8A
15:85565657_GTT_G	15	85022426	GTT	G	0.644631	0.940826	-0.0129811	0.00207444	9.40792	SBP	hrc
rs2061822	15	85579548	T	C	0.674358	1	0.0113959	0.00206197	7.48642	SBP	gel	AKAP13
rs10520597	15	85627024	G	A	0.338991	0.998557	-0.0204899	0.00183691	28.1673	HEIGHT	gel	AKAP13
rs11073516	15	85741996	G	C	0.2405	0.999199	-0.0199202	0.00203752	21.8486	HEIGHT	hrc	AKAP13
rs12915845	15	88499236	C	T	0.424432	0.995299	-0.0131745	0.00176055	13.1395	HEIGHT	hrc
chr15:88501731_A_ATT	15	88501731	A	ATT	0.425322	0.997864	-0.0132703	0.00175818	13.3538	HEIGHT	gel
rs577630729	15	88681925	C	T	0.00317218	0.908639	-0.125533	0.0161304	14.1478	HEIGHT	gel
rs72765638	15	88714503	G	C	0.121603	1	-0.0298333	0.00265919	28.4826	HEIGHT	gel
rs72765638	15	88714503	G	C	0.121591	1	-0.0298587	0.00265866	28.5406	HEIGHT	hrc
rs77858829	15	88715368	C	T	0.155173	0.996334	0.0204717	0.00239818	16.8585	HEIGHT	gel
15:89258749_CACA_C	15	88715518	CACA	C	0.152472	0.982972	0.0212144	0.00243115	17.579	HEIGHT	hrc
rs745669049	15	88769874	GAGGCCCGGCTGTTTCGCA	G	0.00435337	0.919658	-0.105442	0.0136361	13.9772	HEIGHT	gel
rs7176941	15	88807736	A	G	0.481472	0.996994	0.0318904	0.00173944	74.3508	HEIGHT	gel	ACAN
rs7176941	15	88807736	A	G	0.48151	0.992352	0.0318998	0.00174354	74.0504	HEIGHT	hrc	ACAN
rs34949187	15	88843421	G	A	0.187012	1	-0.0280965	0.00222225	35.9139	HEIGHT	gel	ACAN
rs34949187	15	88843421	G	A	0.187011	1	-0.0280608	0.00222184	35.8381	HEIGHT	hrc	ACAN
rs28584580	15	88854596	A	G	0.0298919	0.999644	-0.136743	0.00511805	156.533	HEIGHT	gel	ACAN
rs28584580	15	88854596	A	G	0.0298828	0.999224	-0.137272	0.00511887	157.687	HEIGHT	hrc	ACAN
rs938608	15	88855374	G	T	0.647957	1	-0.0203806	0.00182092	28.3527	HEIGHT	gel	ACAN
rs530742363	15	88855936	C	T	0.677165	0.994084	-0.0402087	0.00186258	102.629	HEIGHT	hrc	ACAN
rs544113938	15	88867767	G	A	0.00198862	0.960407	-0.146469	0.0197554	12.9122	HEIGHT	gel	ACAN
rs3817428	15	88872016	C	G	0.26635	1	-0.0380314	0.00196333	82.8662	HEIGHT	gel	ACAN
rs3817428	15	88872016	C	G	0.266345	1	-0.0382292	0.00196296	83.7499	HEIGHT	hrc	ACAN
rs141308595	15	88881639	G	T	0.00148087	1	-0.284361	0.0225354	35.777	HEIGHT	gel	HAPLN3
rs141308595	15	88881639	G	T	0.00148081	1	-0.285535	0.0225314	36.0772	HEIGHT	hrc	HAPLN3
rs139811718	15	88920139	G	A	0.00717266	0.980123	0.0592828	0.010307	8.05374	HEIGHT	gel
rs139811718	15	88920139	G	A	0.00700777	0.965164	0.0591088	0.01051	7.72925	HEIGHT	hrc
rs781417985	15	89562395	CA	C	0.620535	0.963119	-0.0162051	0.00182362	18.1991	HEIGHT	hrc
rs35820949	15	89630503	C	CAG	0.589426	0.999584	-0.0151242	0.00176612	16.9608	HEIGHT	gel	KIF7
rs8192297	15	89801121	T	C	0.115828	1	-0.0149127	0.00273037	7.32661	HEIGHT	hrc	ANPEP
rs2970357	15	90079820	T	C	0.450458	0.970831	-0.0135194	0.0017715	13.6349	HEIGHT	gel	ZNF710
rs2970357	15	90079820	T	C	0.449648	0.932815	-0.012179	0.00180626	10.8083	HEIGHT	hrc	ZNF710
rs2589974	15	90348334	T	C	0.469053	0.993681	0.0111594	0.00174656	9.77828	HEIGHT	hrc	GABARAPL3
rs1978151	15	90494068	G	A	0.452185	0.998214	0.0134839	0.00174713	13.9266	HEIGHT	gel	IQGAP1
rs11609	15	90500533	C	G	0.547655	0.994892	-0.0135125	0.00174932	13.9495	HEIGHT	hrc	IQGAP1
rs404623	15	90824041	C	G	0.393033	0.997665	0.0128709	0.00178048	12.3124	HEIGHT	gel
rs404623	15	90824041	C	G	0.393388	0.994039	0.0127223	0.00178314	12.0134	HEIGHT	hrc
rs138682554	15	90884462	G	A	0.0255558	0.971837	0.0553461	0.00620934	18.3053	SBP	gel	FES
rs138682554	15	90884462	G	A	0.0260188	0.901101	0.0515753	0.00638661	15.1728	SBP	hrc	FES
rs11330240	15	90885291	CT	C	0.327527	1	0.0332663	0.00220821	50.5595	DBP	gel	FES
rs764429222	15	90885291	CT	C	0.327515	1	0.0313079	0.0020544	51.713	SBP	hrc	FES
rs764429222	15	90885291	CT	C	0.327525	1	0.0332285	0.00220826	50.4448	DBP	hrc	FES
rs34029266	15	90885966	CCA	C	0.325283	0.999513	0.031397	0.00205737	51.8552	SBP	gel	FES
rs2521498	15	90898922	A	T	0.611819	0.993971	0.0297731	0.00213593	43.4363	DBP	gel
rs10744971	15	90899829	T	C	0.387473	0.984363	-0.0299241	0.00214804	43.386	DBP	hrc
rs12101386	15	92028053	G	T	0.217926	0.997334	-0.0139467	0.00250477	7.58906	BMI	gel	SLCO3A1
rs7498044	15	92030409	G	A	0.218056	0.980007	-0.0143632	0.00252736	7.87843	BMI	hrc	SLCO3A1
rs4777825	15	93297034	C	T	0.75559	0.997928	0.0136291	0.00202168	10.8047	HEIGHT	gel	LOC105370982
rs4777825	15	93297034	C	T	0.755403	0.99487	0.0135926	0.00202433	10.7246	HEIGHT	hrc	LOC105370982
rs7181724	15	94008378	A	G	0.431616	0.989503	0.0168945	0.00176126	21.0649	HEIGHT	gel	LINC01581
rs7181724	15	94008378	A	G	0.430995	0.975845	0.0164723	0.00177402	19.7925	HEIGHT	hrc	LINC01581
rs7181498	15	94728175	T	C	0.645719	0.997855	-0.0155917	0.00216538	12.2216	BMI	hrc	LOC105370987
rs8026687	15	94737739	T	A	0.397784	0.990052	-0.0150641	0.0021251	11.8683	BMI	gel
rs12906962	15	94768842	T	C	0.319387	0.992905	0.0133289	0.00207846	9.84519	SBP	gel	LOC105370988
rs12906962	15	94768842	T	C	0.318943	0.988369	0.0132351	0.00208441	9.66571	SBP	hrc	LOC105370988
rs12906962	15	94768842	T	C	0.319394	0.992906	0.0227488	0.00223411	23.6246	DBP	gel	LOC105370988
rs12906962	15	94768842	T	C	0.318951	0.988372	0.0231548	0.00224049	24.3091	DBP	hrc	LOC105370988
rs1994147	15	95286295	T	A	0.29905	0.976972	0.0149284	0.00191747	14.1583	HEIGHT	gel	LINC01197
rs1994147	15	95286295	T	A	0.295964	0.939469	0.0151942	0.0019611	14.0292	HEIGHT	hrc	LINC01197
rs4984496	15	96092669	T	G	0.671727	0.997695	-0.0170939	0.00221118	13.9706	DBP	gel	LOC105369212
rs4984496	15	96092669	T	G	0.671618	0.995426	-0.0171131	0.00221378	13.9693	DBP	hrc	LOC105369212
rs8023409	15	98560404	A	G	0.153007	0.993475	0.0192922	0.00242545	14.7435	HEIGHT	gel
rs11634106	15	98561597	C	T	0.151723	0.984975	0.0197206	0.00244444	15.1443	HEIGHT	hrc
rs28869768	15	98637151	A	C	0.0855437	0.99608	-0.0398328	0.00311869	36.6305	HEIGHT	gel
rs28869768	15	98637151	A	C	0.0850374	0.987819	-0.0404269	0.00313973	37.211	HEIGHT	hrc
rs1317075	15	98643502	G	A	0.304769	0.985895	0.0204395	0.00189875	26.2965	HEIGHT	hrc
rs7402982	15	98650040	A	G	0.584138	0.974708	-0.0237241	0.00178629	39.5262	HEIGHT	hrc	IGF1R IRAIN
rs2871865	15	98651667	C	G	0.115905	1	-0.0587992	0.00271842	103.027	HEIGHT	gel	IGF1R IRAIN
rs2871865	15	98651667	C	G	0.115904	1	-0.0589166	0.0027179	103.474	HEIGHT	hrc	IGF1R IRAIN
rs148253773	15	98670963	TTGGAA	T	0.0933009	0.976768	-0.0303273	0.0030134	23.0993	HEIGHT	gel	IGF1R
rs752552862	15	98670963	TTGGAA	T	0.0896701	0.91965	-0.0331771	0.00315745	25.0984	HEIGHT	hrc
rs56803094	15	98679280	A	G	0.226766	0.997685	-0.0173401	0.00247127	11.6436	BMI	gel	IGF1R
rs56803094	15	98679280	A	G	0.227063	0.992983	-0.017425	0.00247601	11.7085	BMI	hrc	IGF1R
rs1319859	15	98687034	G	A	0.677501	0.996712	0.0253296	0.00185945	41.5287	HEIGHT	hrc	IGF1R
rs12442623	15	98851633	A	G	0.512821	0.963475	-0.00967916	0.00177077	7.33711	HEIGHT	hrc	IGF1R
rs8035410	15	98852605	C	G	0.171098	0.980459	-0.0167381	0.002322	12.2474	HEIGHT	gel	IGF1R
rs8035410	15	98852605	C	G	0.166041	0.945432	-0.0154214	0.00239209	9.94225	HEIGHT	hrc	IGF1R
rs2684777	15	98853465	T	C	0.218759	0.988918	0.0208145	0.00211156	22.196	HEIGHT	gel	IGF1R
rs12907693	15	98876044	T	A	0.0256358	0.97711	0.040459	0.005594	12.3243	HEIGHT	gel	IGF1R
rs9672965	15	98955204	C	T	0.498919	0.993431	0.0146616	0.00174144	16.4215	HEIGHT	gel	IGF1R
rs8038415	15	98956205	T	C	0.504746	0.98676	0.0141502	0.00174735	15.2532	HEIGHT	hrc	IGF1R
rs377178280	15	98972355	A	AAAAT	0.402035	0.920169	-0.0129877	0.00219702	8.46985	BMI	hrc
rs62025673	15	98982256	A	T	0.357881	0.994954	-0.0124835	0.00215985	8.12622	BMI	gel	PGPEP1L
15:100489143_GT_G	15	99948938	GT	G	0.25464	0.899578	-0.0120163	0.00210007	7.97723	HEIGHT	hrc
rs12440706	15	99972623	A	G	0.323377	0.959871	0.0167946	0.00189304	18.1428	HEIGHT	gel	ADAMTS17
rs12440706	15	99972623	A	G	0.31783	0.90634	0.0161233	0.00195647	15.7676	HEIGHT	hrc	ADAMTS17
rs2581348	15	99973858	C	T	0.647519	0.997656	0.0197596	0.00181957	26.7455	HEIGHT	gel	ADAMTS17
rs2581348	15	99973858	C	T	0.647492	0.992445	0.0196833	0.00182419	26.4167	HEIGHT	hrc	ADAMTS17
rs768846896	15	100053894	T	C	8.22897e-05	0.958804	-0.542896	0.0953289	7.90872	HEIGHT	gel	ADAMTS17
rs1994010	15	100062266	G	A	0.798383	0.99269	-0.0181562	0.00217552	16.1501	HEIGHT	gel	ADAMTS17
rs1994010	15	100062266	G	A	0.798249	0.983482	-0.0179802	0.00218525	15.7203	HEIGHT	hrc	ADAMTS17
rs12592007	15	100135941	A	C	0.757165	0.997463	0.0121937	0.00202943	8.72733	HEIGHT	hrc	ADAMTS17
rs62038613	15	100135955	T	C	0.244569	0.99882	-0.0120696	0.00202328	8.61242	HEIGHT	gel	ADAMTS17
rs72755233	15	100152748	G	A	0.112057	1	-0.0859188	0.00274331	214.595	HEIGHT	gel	ADAMTS17
rs72755233	15	100152748	G	A	0.112046	1	-0.0859086	0.00274299	214.594	HEIGHT	hrc	ADAMTS17
rs4369638	15	100254158	C	T	0.70371	0.995506	-0.0328995	0.00190772	65.9171	HEIGHT	gel	ADAMTS17
rs4369638	15	100254158	C	T	0.703316	0.988283	-0.033322	0.00191324	67.2087	HEIGHT	hrc	ADAMTS17
rs4965611	15	100259668	T	G	0.520422	0.988756	-0.0271938	0.00174842	53.8211	HEIGHT	gel	ADAMTS17
rs4965611	15	100259668	T	G	0.521262	0.974253	-0.027427	0.00176205	53.9029	HEIGHT	hrc	ADAMTS17
rs7174484	15	101013179	A	G	0.860649	0.950748	0.0167028	0.00256976	10.0944	HEIGHT	gel	LRRK1
rs11247252	15	101018722	G	A	0.547588	0.989244	0.0157488	0.00175392	18.5642	HEIGHT	gel	LRRK1
rs11247252	15	101018722	G	A	0.548865	0.980617	0.0153727	0.00176215	17.5704	HEIGHT	hrc	LRRK1
rs200046799	15	101074762	T	C	0.0569978	0.967929	-0.0295649	0.00381814	14.0138	HEIGHT	gel	LOC105371026
rs28827888	15	101077026	A	G	0.0889452	0.8576	-0.0238601	0.0033077	12.2633	HEIGHT	hrc	LOC105371026
15:101656023_ATT_A	15	101115818	ATT	A	0.360494	0.854497	-0.0112045	0.00195539	7.99824	HEIGHT	hrc
rs3217650	15	101115818	ATT	A	0.361438	0.947765	-0.0119704	0.00185522	9.95786	HEIGHT	gel	LOC105371026
rs7175522	15	101172148	G	A	0.340351	0.994316	0.0209982	0.00184073	29.4163	HEIGHT	gel
rs7175522	15	101172148	G	A	0.341104	0.990748	0.0208051	0.00184272	28.8347	HEIGHT	hrc
rs62621400	15	101178034	C	G	0.0571004	1	-0.065135	0.00376761	66.2383	HEIGHT	gel	CHSY1
rs62621400	15	101178034	C	G	0.0571003	1	-0.064927	0.00376687	65.8485	HEIGHT	hrc	CHSY1
rs11247294	15	101467412	C	T	0.83212	0.998099	0.0192973	0.00232648	15.9629	HEIGHT	gel	PCSK6
rs11247294	15	101467412	C	T	0.832	0.994521	0.0194494	0.00232939	16.1642	HEIGHT	hrc	PCSK6
rs45593734	16	284732	C	T	0.166664	0.990813	-0.0156235	0.00260184	8.71768	SBP	gel	PDIA2
rs45593734	16	284732	C	T	0.167191	0.982253	-0.0156901	0.00261008	8.73523	SBP	hrc	PDIA2
rs45593734	16	284732	C	T	0.167196	0.982255	-0.0164212	0.00280423	8.32372	DBP	hrc	PDIA2
rs34665498	16	287691	C	T	0.167621	1	-0.0160753	0.00277448	8.16285	DBP	gel	AXIN1 PDIA2
rs412243	16	289672	T	C	0.380386	0.997883	-0.0152718	0.00213906	12.0283	BMI	gel	AXIN1
rs412243	16	289672	T	C	0.380278	0.997084	-0.015261	0.0021399	12.0036	BMI	hrc	AXIN1
rs7193109	16	363523	T	G	0.388782	0.992872	-0.0147975	0.00177616	16.0966	HEIGHT	hrc
rs10695942	16	363798	C	CACG	0.388228	0.99745	-0.0148371	0.00177276	16.2375	HEIGHT	gel
rs12051048	16	733864	C	A	0.231707	1	0.0334247	0.00204843	59.1281	HEIGHT	hrc	NARFL
rs11648796	16	742190	A	G	0.231986	0.986534	0.0339071	0.00206092	60.0939	HEIGHT	gel	NARFL
rs3803700	16	977099	A	G	0.442995	1	0.0187947	0.00173792	26.5316	HEIGHT	gel	LMF1
rs113455135	16	980697	C	CG	0.443227	0.99552	0.018751	0.00174118	26.3175	HEIGHT	hrc	SOX8 LMF1
rs579797	16	1071434	C	A	0.529738	0.965098	-0.0144628	0.00175916	15.6967	HEIGHT	gel	SSTR5 SSTR5-AS1
rs619698	16	1076543	A	C	0.647183	0.972388	-0.0161153	0.00183351	17.8226	HEIGHT	hrc	SSTR5 SSTR5-AS1
rs117177120	16	1188875	T	G	0.0591482	0.966312	0.0227311	0.00413435	7.41581	SBP	gel	CACNA1H
16:1379982_CA_C	16	1329981	CA	C	0.881724	0.947606	-0.0193384	0.00307189	9.51304	SBP	hrc
rs909914	16	1331713	A	G	0.878682	0.996533	-0.0187092	0.00296115	9.57743	SBP	gel	BAIAP3
rs138288642	16	1370340	C	T	0.0254055	1	-0.0306431	0.00548282	7.64117	HEIGHT	gel	UNKL
rs138288642	16	1370340	C	T	0.0253928	1	-0.0306923	0.00548289	7.66343	HEIGHT	hrc	UNKL
rs67284550	16	1480948	C	T	0.41811	0.999121	-0.0113472	0.0017503	10.0461	HEIGHT	gel
rs34435227	16	1483219	A	G	0.440047	0.983561	-0.0108303	0.00175212	9.19664	HEIGHT	hrc
rs35816944	16	1778029	G	A	0.00659343	1	-0.0877225	0.0105844	15.9383	HEIGHT	gel	SPSB3
rs35816944	16	1778029	G	A	0.00659432	1	-0.0876593	0.010581	15.9263	HEIGHT	hrc	SPSB3
rs2917521	16	1865584	G	T	0.148195	0.943888	0.0153173	0.00250013	9.04687	HEIGHT	hrc	MEIOB
rs13331781	16	1995660	T	C	0.202682	1	0.0146597	0.00257743	7.89029	DBP	gel
rs9081	16	1997890	C	A	0.202646	0.999181	0.0147771	0.00257896	7.99779	DBP	hrc	ZNF598
rs139491786	16	2036420	C	T	0.00682747	1	-0.110406	0.0116755	20.4958	SBP	gel	SLC9A3R2
rs139491786	16	2036420	C	T	0.00682719	1	-0.110264	0.011676	20.4434	SBP	hrc	SLC9A3R2
rs139491786	16	2036420	C	T	0.00682917	1	-0.106531	0.0125426	16.6979	DBP	gel	SLC9A3R2
rs139491786	16	2036420	C	T	0.00682889	1	-0.106167	0.0125432	16.5882	DBP	hrc	SLC9A3R2
rs34165865	16	2037784	T	C	0.199319	0.978295	-0.0154705	0.00262339	8.43197	DBP	hrc	SLC9A3R2
rs3211995	16	2039005	G	A	0.158838	0.994767	-0.0196113	0.00265193	12.8499	SBP	gel	SLC9A3R2
rs3211995	16	2039005	G	A	0.159551	0.990099	-0.0197342	0.0026533	12.9892	SBP	hrc	SLC9A3R2
rs3211995	16	2039005	G	A	0.158844	0.994763	-0.0172995	0.00284918	8.89785	DBP	gel	SLC9A3R2
rs2516739	16	2047157	G	A	0.21871	1	-0.0165359	0.00251167	10.3381	BMI	gel	NTHL1 TSC2
rs2516739	16	2047157	G	A	0.218708	1	-0.016617	0.00251166	10.4327	BMI	hrc	NTHL1 TSC2
rs71385734	16	2110502	T	G	0.16956	0.994594	-0.0343835	0.00230996	49.3837	HEIGHT	gel	PKD1
rs71385734	16	2110502	T	G	0.169667	0.987724	-0.0341598	0.00231708	48.4642	HEIGHT	hrc	PKD1
rs112805476	16	2205806	G	A	0.265839	0.975903	-0.0260918	0.00198013	38.9231	HEIGHT	gel	MLST8
rs112805476	16	2205806	G	A	0.262189	0.89975	-0.0279572	0.00207095	40.8042	HEIGHT	hrc	MLST8
rs2539999	16	2216172	T	C	0.286556	0.998173	0.0260811	0.00191338	41.5812	HEIGHT	gel	PGP
rs74367875	16	2224662	C	T	0.0358198	0.976019	0.0581214	0.00468417	34.6265	HEIGHT	gel	E4F1
rs74367875	16	2224662	C	T	0.0349796	0.917605	0.0583296	0.00488626	32.1222	HEIGHT	hrc	E4F1
rs201296918	16	2233637	C	T	0.00394133	0.952331	-0.0802309	0.0139994	8.00075	HEIGHT	gel	E4F1
16:2289019_AG_A	16	2239018	AG	A	0.429713	0.98096	0.0270381	0.00176054	52.5031	HEIGHT	hrc
rs548643930	16	2313292	C	T	0.000205647	0.928969	-0.36895	0.0620418	8.56313	HEIGHT	gel	ABCA3
rs79860296	16	2487169	C	T	0.112997	0.973972	0.0197171	0.00276272	12.0199	HEIGHT	gel	TBC1D24
rs79860296	16	2487169	C	T	0.111137	0.940191	0.0217633	0.00283255	13.8095	HEIGHT	hrc	TBC1D24
rs77844870	16	2708282	T	G	0.060099	0.947543	-0.0284476	0.00372433	13.6574	HEIGHT	gel	KCTD5
rs77844870	16	2708282	T	G	0.057585	0.874496	-0.0313074	0.00395524	14.6084	HEIGHT	hrc	KCTD5
rs181179291	16	2737061	A	C	0.0115108	0.984907	0.0584075	0.00973368	8.70631	BMI	gel	SRRM2-AS1
rs181179291	16	2737061	A	C	0.0111866	0.965588	0.0588832	0.00997186	8.4525	BMI	hrc	SRRM2-AS1
rs9932315	16	3490273	G	A	0.73223	0.998567	-0.0140061	0.00218115	9.86963	SBP	gel
rs8061324	16	3491490	T	G	0.732607	0.978623	-0.0140653	0.00220402	9.75651	SBP	hrc
rs2890116	16	3523921	G	A	0.482102	0.997556	0.0118807	0.00207707	7.97237	BMI	gel	CLUAP1
rs1859379	16	3558255	T	C	0.49083	0.9931	0.0119157	0.00208061	7.9905	BMI	hrc	NLRC3 LOC101929732
rs7199513	16	3723489	G	A	0.44182	0.982098	-0.0139074	0.00175495	14.6406	HEIGHT	gel
rs7199513	16	3723489	G	A	0.443743	0.972197	-0.0138619	0.00176321	14.4214	HEIGHT	hrc
rs879620	16	3965728	C	T	0.614345	0.997145	0.0248072	0.00213653	30.4409	BMI	gel	ADCY9
rs879620	16	3965728	C	T	0.613742	0.9943	0.0239863	0.00213987	28.4349	BMI	hrc	ADCY9
rs2907272	16	3969349	C	T	0.820184	0.995987	0.0259872	0.00225241	30.0687	HEIGHT	gel	ADCY9
rs2907272	16	3969349	C	T	0.820758	0.994101	0.0260454	0.00225719	30.0755	HEIGHT	hrc	ADCY9
rs72762705	16	3970731	C	T	0.196425	0.988838	-0.0212789	0.0026232	15.3022	DBP	gel	ADCY9
rs72762705	16	3970731	C	T	0.197505	0.982212	-0.0213217	0.00262789	15.3087	DBP	hrc	ADCY9
rs7185765	16	4057989	T	C	0.144078	0.990287	-0.0173645	0.00296367	8.33224	DBP	hrc	ADCY9
rs2283500	16	4088377	A	C	0.105436	0.989454	-0.0218813	0.0033931	9.94781	DBP	gel	ADCY9
rs758445	16	4091126	C	T	0.094731	0.990253	-0.0232851	0.00331078	11.6947	SBP	gel	ADCY9
rs758445	16	4091126	C	T	0.0960054	0.980117	-0.0236512	0.00330678	12.0689	SBP	hrc	ADCY9
rs28726262	16	4316720	G	A	0.294426	0.976814	0.0178469	0.00191772	19.8784	HEIGHT	gel	GLIS2
rs28726262	16	4316720	G	A	0.294485	0.909499	0.017585	0.00198633	18.0698	HEIGHT	hrc	GLIS2
rs9938257	16	4332606	T	G	0.234206	0.989469	-0.0140038	0.00204944	11.08	HEIGHT	gel	GLIS2
rs36016614	16	4558651	AC	A	0.119075	0.996888	0.0169454	0.00298282	7.87316	SBP	gel	C16orf96
rs766205108	16	4558651	AC	A	0.119218	0.990139	0.0170261	0.00299137	7.90049	SBP	hrc	C16orf96
rs1684621	16	4660897	T	G	0.634369	0.994338	-0.0180381	0.0017985	22.9466	HEIGHT	gel	MGRN1
rs1684621	16	4660897	T	G	0.63276	0.98745	-0.0184612	0.00180249	23.8912	HEIGHT	hrc	MGRN1
rs841217	16	4696391	T	C	0.544097	0.997367	-0.0159175	0.00173639	19.3131	HEIGHT	gel	ANKS3
rs760118	16	4890993	A	G	0.562593	0.999498	-0.0132924	0.00209108	9.68587	BMI	gel	PPL
rs760118	16	4890993	A	G	0.562	0.998671	-0.0134707	0.00209187	9.92137	BMI	hrc	PPL
rs77997837	16	4894255	C	T	0.21952	0.998424	-0.015383	0.00233486	10.352	SBP	gel	PPL LOC105371064
rs77997837	16	4894255	C	T	0.220473	0.995618	-0.0150108	0.0023345	9.89413	SBP	hrc	PPL LOC105371064
rs77997837	16	4894255	C	T	0.219498	0.998425	-0.0154081	0.00250871	9.08851	DBP	gel	PPL LOC105371064
rs77997837	16	4894255	C	T	0.220453	0.995615	-0.0153415	0.00250832	9.01859	DBP	hrc	PPL LOC105371064
rs12443906	16	4898935	C	T	0.72362	0.992246	-0.0178223	0.00193657	19.4584	HEIGHT	hrc	PPL LOC105371064
rs921471	16	8239394	A	G	0.556279	0.994948	-0.0117546	0.00209227	7.71433	BMI	gel
rs921471	16	8239394	A	G	0.55541	0.987146	-0.0114689	0.00210028	7.32394	BMI	hrc
rs28482987	16	8965345	A	G	0.32211	0.993523	-0.0130185	0.00185309	11.6703	HEIGHT	hrc	USP7 LOC105371074
rs112187280	16	8973217	T	TAATA	0.181141	0.994489	0.0175625	0.00224803	14.251	HEIGHT	gel
rs964006	16	8987133	C	T	0.144006	0.986364	0.0196255	0.00247575	14.6491	HEIGHT	hrc
rs112431913	16	9110948	G	T	0.2707	0.996457	0.012	0.00194397	9.17376	HEIGHT	gel	C16orf72
rs35093265	16	9129589	G	GT	0.455675	0.951371	0.0107985	0.00177373	8.94184	HEIGHT	hrc
rs8062638	16	9626273	C	A	0.304601	0.996271	-0.0134815	0.00225587	8.64133	BMI	gel	LOC101927026
rs8062638	16	9626273	C	A	0.305606	0.990695	-0.0133201	0.00226021	8.42185	BMI	hrc	LOC101927026
rs33644	16	11891370	T	A	0.340339	0.994713	0.0122654	0.00203938	8.74306	SBP	gel	GSPT1 LOC105371084
16:14394685_CAAAAAAAAA_C	16	14300828	CAAAAAAAAA	C	0.314412	0.975611	0.0252337	0.0018827	40.2355	HEIGHT	hrc
rs246184	16	14301220	G	C	0.320933	0.992119	0.0250394	0.00185652	40.7308	HEIGHT	gel	MIR193BHG
rs57327054	16	14393179	C	T	0.308265	0.998505	-0.0127958	0.00224941	7.89227	DBP	gel
rs12447215	16	14577652	T	C	0.234007	0.998537	-0.0111635	0.00204561	7.31564	HEIGHT	gel	PARN
rs1981888	16	14617076	T	A	0.184441	0.877516	-0.0137446	0.00237959	8.1164	HEIGHT	hrc	PARN
rs1741	16	15036494	G	C	0.294024	0.999891	-0.0175528	0.00189493	19.7018	HEIGHT	gel	PDXDC1
rs1741	16	15036494	G	C	0.29411	0.999479	-0.0176988	0.00189466	20.0219	HEIGHT	hrc	PDXDC1
rs3915499	16	15816886	G	A	0.316753	0.997517	-0.0114397	0.00207901	7.42647	SBP	gel	MYH11
rs3915499	16	15816886	G	A	0.316867	0.995513	-0.0116393	0.00208104	7.65139	SBP	hrc	MYH11
rs60782127	16	16048222	G	T	0.0137356	1	-0.0558302	0.00739124	13.3732	HEIGHT	gel	ABCC1
rs60782127	16	16048222	G	T	0.0137153	1	-0.0547802	0.00739483	12.8917	HEIGHT	hrc	ABCC1
rs1051547	16	19268058	T	C	0.560088	0.988802	-0.012659	0.00174839	12.3492	HEIGHT	gel	SYT17 LOC105371114
rs11343	16	19268142	T	G	0.56041	0.959053	-0.0130302	0.00177465	12.6783	HEIGHT	hrc	SYT17 LOC105371114
rs7204864	16	19931605	C	T	0.142976	0.999491	-0.0317369	0.00296659	25.9835	BMI	hrc
rs112991346	16	19956346	T	C	0.137918	0.976859	-0.0330722	0.00304615	26.7338	BMI	gel
rs1379575	16	20040801	G	A	0.240281	0.982095	0.0171197	0.00244852	11.5666	BMI	hrc	GPR139
rs4432271	16	20233961	C	T	0.869576	0.985741	0.0222587	0.00310973	12.0861	BMI	gel	LOC102723396
rs10624826	16	20238073	G	GTACT	0.870854	0.947	0.022652	0.00318611	11.9341	BMI	hrc
rs11074452	16	20358846	C	G	0.508779	0.99762	-0.0152088	0.00207656	12.6188	BMI	gel	PDILT
rs11074452	16	20358846	C	G	0.509462	0.995847	-0.0150326	0.00207862	12.3225	BMI	hrc	PDILT
rs77924615	16	20381010	G	A	0.197142	0.992644	-0.0214918	0.00243274	17.9972	SBP	gel	PDILT
rs77924615	16	20381010	G	A	0.1973	0.981678	-0.0211431	0.00244577	17.2684	SBP	hrc	PDILT
rs77924615	16	20381010	G	A	0.197116	0.992644	-0.0293031	0.00261393	28.4404	DBP	gel	PDILT
rs77924615	16	20381010	G	A	0.197279	0.981677	-0.0295449	0.0026279	28.5997	DBP	hrc	PDILT
rs35518073	16	20728935	C	T	0.133127	0.999727	-0.0187896	0.0025486	12.7762	HEIGHT	gel
rs35518073	16	20728935	C	T	0.13295	0.999131	-0.0187101	0.00254995	12.6621	HEIGHT	hrc
rs2342891	16	24516064	A	T	0.521283	0.993334	0.0128158	0.00173279	12.8529	HEIGHT	hrc
rs7195386	16	24567137	T	C	0.50733	0.997482	-0.0144478	0.00207578	11.4687	BMI	gel	RBBP6
rs7195386	16	24567137	T	C	0.50749	0.994733	-0.014638	0.00207875	11.7215	BMI	hrc	RBBP6
rs9921750	16	24713457	T	A	0.402825	0.925529	0.0150697	0.00182944	15.7543	HEIGHT	hrc	TNRC6A
rs12708665	16	24716906	A	G	0.715515	0.997877	0.0190589	0.00191685	22.5668	HEIGHT	gel	TNRC6A
rs12708665	16	24716906	A	G	0.715653	0.996416	0.0189533	0.00191825	22.296	HEIGHT	hrc	TNRC6A
rs2188717	16	24718909	T	C	0.805125	0.996515	0.0155451	0.00261994	8.52758	DBP	hrc	TNRC6A
rs13329943	16	24722430	C	T	0.732712	0.993662	0.0149217	0.00235072	9.66048	BMI	hrc	TNRC6A
rs113245667	16	24761970	C	G	0.040712	0.987003	0.0324972	0.00440664	12.7829	HEIGHT	hrc	TNRC6A
rs113388806	16	24793633	A	T	0.0417877	0.990439	0.0325813	0.00431738	13.3497	HEIGHT	gel	TNRC6A
rs7186893	16	24795099	G	T	0.266736	0.999661	-0.0147291	0.00234482	9.47466	BMI	gel	TNRC6A
rs2112783	16	24801191	G	A	0.195005	0.99966	-0.0226549	0.00243398	19.8841	SBP	gel	TNRC6A
rs2303083	16	24823847	G	A	0.194118	0.998064	-0.0229178	0.00243971	20.237	SBP	hrc	TNRC6A
rs8059004	16	24826584	G	A	0.194889	0.999448	-0.0154315	0.00261598	8.43665	DBP	gel	TNRC6A LOC107984825
rs62031389	16	28333534	A	G	0.399136	0.995636	0.0250852	0.00212078	31.5547	BMI	gel
rs2466826	16	28337023	G	A	0.399792	0.988825	0.0251919	0.00212724	31.6283	BMI	hrc
rs8059619	16	29914124	C	T	0.547966	1	0.0250434	0.00208341	32.5566	BMI	gel	KCTD13 ASPHD1
rs4402589	16	29943333	T	G	0.551955	0.997922	0.0248943	0.0020873	32.0652	BMI	hrc
rs8054556	16	29946895	G	A	0.46768	0.99798	0.011196	0.00193345	8.15433	SBP	gel
rs8054556	16	29946895	G	A	0.467365	0.997864	0.0114523	0.00193393	8.49687	SBP	hrc
rs11642740	16	30049334	A	G	0.401781	0.999578	0.0196616	0.00176002	28.249	HEIGHT	gel	FAM57B
rs11642740	16	30049334	A	G	0.401784	0.997922	0.0198235	0.00176169	28.6476	HEIGHT	hrc	FAM57B
16:30444998_TA_T	16	30433677	TA	T	0.908419	0.943534	0.0225225	0.00368427	9.01018	DBP	hrc
rs148785451	16	30861534	C	T	0.00831521	0.987766	-0.0726087	0.0106186	11.0949	SBP	gel	BCL7C
rs148785451	16	30861534	C	T	0.0078316	0.914416	-0.0707396	0.0113845	9.28602	SBP	hrc	BCL7C
rs11643872	16	30958165	G	T	0.394127	0.995183	-0.0184005	0.00212611	17.3054	DBP	hrc	SETD1A
rs11640961	16	30968497	C	T	0.394763	0.999398	-0.0182918	0.00212074	17.1939	DBP	gel	SETD1A
16:31015998_TA_T	16	31004677	TA	T	0.423651	0.894069	-0.0232706	0.00222179	24.9433	BMI	hrc
rs34898535	16	31014320	C	T	0.377192	0.99835	-0.0218731	0.00214256	23.7423	BMI	gel
rs35376811	16	31080069	C	T	0.00822658	0.981953	0.0540922	0.00957872	7.78741	HEIGHT	gel	ZNF646
rs553756101	16	35242221	A	G	0.00331944	0.674566	0.108219	0.0180953	8.65277	HEIGHT	hrc	LOC105371200
rs7404754	16	49734010	C	T	0.571788	0.998193	-0.0112979	0.00195101	8.15461	SBP	gel	ZNF423
rs7404754	16	49734010	C	T	0.571634	0.994655	-0.0112651	0.00195454	8.08428	SBP	hrc	ZNF423
rs9745989	16	49855020	T	C	0.627305	0.953269	0.0152	0.00182783	16.0405	HEIGHT	hrc	ZNF423
rs11076504	16	49855430	C	T	0.627529	0.981228	0.0151298	0.00180209	16.3343	HEIGHT	gel	ZNF423
rs138937927	16	51061650	C	T	0.0265632	0.971333	-0.0540623	0.0054179	22.7226	HEIGHT	gel	LOC107984887
rs138937927	16	51061650	C	T	0.0259638	0.931859	-0.0550995	0.0055936	22.166	HEIGHT	hrc	LOC107984887
rs11641493	16	51070744	G	C	0.339942	0.998229	0.0113156	0.00182332	9.26498	HEIGHT	hrc	LOC107984887
rs12596721	16	51505851	T	A	0.909119	0.959221	-0.0211682	0.00342132	9.21275	SBP	gel	LOC102723323
rs12596721	16	51505851	T	A	0.908973	0.923585	-0.0205101	0.00348553	8.39839	SBP	hrc	LOC102723323
rs116735759	16	51589279	C	T	0.0772442	0.998382	0.0253073	0.00387691	10.1754	DBP	gel
rs118081127	16	51599330	C	T	0.0769314	0.993366	0.0255745	0.00389351	10.2939	DBP	hrc
16:53477732_TGGG_T	16	53443820	TGGG	T	0.301763	0.996805	0.0271553	0.00187969	46.5802	HEIGHT	hrc
rs72801825	16	53447500	A	G	0.30066	0.997422	0.0275907	0.00188175	47.9487	HEIGHT	gel	RBL2
rs1421085	16	53767042	T	C	0.403074	1	0.0142621	0.00211373	10.8223	DBP	gel	FTO
rs1421085	16	53767042	T	C	0.403072	1	0.0142692	0.0021138	10.8317	DBP	hrc	FTO
rs11642015	16	53768582	C	T	0.402972	0.999761	0.0729808	0.0021159	259.97	BMI	hrc	FTO
rs56094641	16	53772541	A	G	0.404289	0.999822	0.0158442	0.00196661	15.1054	SBP	gel	FTO
rs56094641	16	53772541	A	G	0.404277	0.999643	0.0156888	0.00196682	14.8232	SBP	hrc	FTO
rs56094641	16	53772541	A	G	0.403961	0.999822	0.0729999	0.002115	260.325	BMI	gel	FTO
rs67201993	16	55016183	T	TG	0.67055	0.993724	-0.0101093	0.0018454	7.3667	HEIGHT	gel
rs111437248	16	55027946	G	A	0.428159	0.964772	0.00978468	0.00177676	7.4378	HEIGHT	hrc
rs202018980	16	56294900	C	CT	0.323935	0.990951	-0.0132107	0.00222317	8.55116	DBP	gel	GNAO1
rs9937815	16	56296920	A	G	0.323906	0.981961	-0.0127141	0.00223359	7.90174	DBP	hrc	GNAO1
rs56919121	16	56442104	A	G	0.13177	0.998905	0.0181657	0.00307246	8.4723	BMI	hrc	NUDT21
rs59720264	16	56446355	G	A	0.131529	0.999585	0.0181928	0.00307432	8.48607	BMI	gel	NUDT21
rs117009308	16	60614503	A	G	0.25009	0.999422	-0.0160773	0.00222392	12.3136	SBP	gel
rs35300112	16	60625908	A	C	0.250646	0.997557	-0.0162188	0.00222516	12.5049	SBP	hrc
rs11075489	16	62769937	C	T	0.482598	0.998061	-0.0121102	0.00207838	8.24784	BMI	gel	LOC102723560
rs2962082	16	62782724	G	A	0.482	0.996452	-0.012138	0.00208048	8.26727	BMI	hrc	LOC102723560
rs75403838	16	64653180	G	A	0.143457	0.99866	-0.0171348	0.00296498	8.12424	BMI	gel
rs78801969	16	64673301	C	T	0.143026	1	-0.0168974	0.00296651	7.91149	BMI	hrc
rs9940346	16	64682948	T	C	0.501771	0.948914	0.0116992	0.0021268	7.42251	DBP	hrc
rs9934772	16	65225170	T	C	0.529902	0.997717	0.0122612	0.00193246	9.65246	SBP	gel
rs28802661	16	65231125	C	T	0.529479	0.98827	0.0124588	0.00194183	9.85426	SBP	hrc
rs8062688	16	66904920	G	C	0.0577988	0.988907	0.0266376	0.00447183	8.58955	DBP	hrc	LOC107984821
rs13334364	16	67298462	T	C	0.0748309	0.995055	-0.033812	0.00328891	24.0646	HEIGHT	hrc	KCTD19
rs9931359	16	67325405	G	A	0.0730182	0.998754	-0.0346162	0.00331851	24.7484	HEIGHT	gel	LRRC36 KCTD19
rs72798032	16	67382942	G	A	0.0439763	1	0.0279479	0.00503454	7.5472	DBP	gel	LRRC36
rs9940899	16	69136024	T	C	0.291682	0.998559	-0.0182147	0.00189773	21.0893	HEIGHT	hrc	UTP4
rs71397903	16	69162112	T	C	0.28984	0.99945	-0.0182818	0.00190155	21.157	HEIGHT	gel	UTP4
rs12599637	16	69559452	T	C	0.398885	0.997092	-0.0245303	0.00212141	30.1984	BMI	gel
rs10694251	16	69686900	G	GTAAA	0.589311	0.990273	0.0246849	0.00211885	30.64	BMI	hrc	NFAT5
rs4985445	16	69833932	A	G	0.457024	0.999384	-0.0230846	0.00173498	39.6668	HEIGHT	gel	WWP2
rs3790085	16	69853817	A	G	0.455579	0.998311	-0.0228241	0.00173614	38.7487	HEIGHT	hrc	WWP2
rs77870048	16	69931118	C	T	0.0527401	1	0.0501352	0.0043041	30.6304	SBP	hrc	WWP2 MIR140
rs62053262	16	69935396	C	G	0.0522719	0.996074	0.0503378	0.00432784	30.5434	SBP	gel	WWP2
rs199544972	16	70201283	AAG	A	0.0617475	0.940167	0.0322911	0.00368122	17.7551	HEIGHT	gel
rs9939726	16	70406656	C	G	0.495382	0.99969	0.0174702	0.00207195	16.4678	BMI	gel	ST3GAL2
rs7919	16	70480925	A	C	0.548174	0.992176	0.0180306	0.00209068	17.1904	BMI	hrc	COG4
rs66778248	16	71417521	A	G	0.17225	0.999423	-0.0144777	0.00254685	7.88227	SBP	gel	LOC105371333
rs66778248	16	71417521	A	G	0.172244	0.999423	-0.0172593	0.00273637	9.54702	DBP	gel	LOC105371333
rs12149254	16	71424948	G	A	0.171433	0.994589	-0.0146481	0.00255779	7.99006	SBP	hrc	LOC105371333
rs8055797	16	71819810	T	C	0.65979	0.888506	0.0162408	0.00231576	11.6326	DBP	hrc
rs16973585	16	71998332	T	A	0.315594	1	-0.0161732	0.00223198	12.3677	BMI	gel	PKD1L3
rs16973585	16	71998332	T	A	0.315595	1	-0.0162017	0.00223195	12.4088	BMI	hrc	PKD1L3
rs4410082	16	72457572	C	T	0.180928	0.999494	-0.0210917	0.00224018	20.3257	HEIGHT	gel	LINC01572
rs1991530	16	72490161	T	C	0.181958	0.99448	-0.0208826	0.00224057	19.9351	HEIGHT	hrc	LINC01572
rs756717	16	72962263	G	A	0.398781	0.988311	-0.0158532	0.00213093	12.9956	BMI	gel	ZFHX3
rs756717	16	72962263	G	A	0.399314	0.977001	-0.0160202	0.0021436	13.1074	BMI	hrc	ZFHX3
rs7204751	16	73045784	T	C	0.133554	0.973261	0.0205706	0.00257454	14.8698	HEIGHT	gel	ZFHX3
rs7204751	16	73045784	T	C	0.134976	0.949519	0.0215712	0.00259431	16.0366	HEIGHT	hrc	ZFHX3
rs62052380	16	73093824	C	T	0.139672	0.954818	0.0215739	0.00285318	13.3991	SBP	gel	HCCAT5
rs62052380	16	73093824	C	T	0.135883	0.911582	0.0221001	0.00295337	13.1388	SBP	hrc	HCCAT5
rs62052380	16	73093824	C	T	0.139679	0.95482	0.0181611	0.00306551	8.5037	DBP	gel	HCCAT5
16:73214984_GTTTTGT_G	16	73181085	GTTTTGT	G	0.116431	0.965059	0.0211056	0.00329546	9.82123	DBP	hrc
rs6564524	16	73761105	C	T	0.28839	0.99608	-0.0179835	0.00190665	20.3954	HEIGHT	gel	C16orf47
rs6564524	16	73761105	C	T	0.288875	0.992532	-0.0180628	0.00190872	20.5253	HEIGHT	hrc	C16orf47
rs11645649	16	75177449	C	G	0.592534	0.994549	0.0172247	0.00175924	21.9097	HEIGHT	gel
rs11645649	16	75177449	C	G	0.59286	0.962159	0.0174632	0.00178902	21.7825	HEIGHT	hrc
rs11149818	16	75385475	G	A	0.589894	0.999813	0.0193559	0.00196144	22.2428	SBP	gel	CFDP1
rs12934767	16	75422406	T	C	0.583117	0.986862	0.019507	0.00196925	22.4057	SBP	hrc	CFDP1
rs3833048	16	75433178	G	GC	0.587612	0.998768	0.0112015	0.00175514	9.75784	HEIGHT	gel	CFDP1
rs4888422	16	75436678	A	G	0.618768	0.931486	0.0115561	0.00184238	9.44908	HEIGHT	hrc
rs2735417	16	78021452	G	T	0.362316	0.99633	-0.0119417	0.00179751	10.5137	HEIGHT	gel	CLEC3A
rs150149068	16	78028160	G	C	0.0017873	1	0.161048	0.0205453	14.3416	HEIGHT	gel	CLEC3A
rs375192134	16	78030785	G	A	0.000176199	0.961165	0.393327	0.0665366	8.46964	HEIGHT	gel	CLEC3A
rs375192134	16	78030785	G	A	0.000184721	0.768794	0.429742	0.0722766	8.5605	HEIGHT	hrc	CLEC3A
16:78097103_CA_C	16	78063206	CA	C	0.377651	0.923848	0.0104409	0.00184997	7.77902	HEIGHT	hrc
rs143776319	16	78075072	C	T	0.00187551	0.975776	0.15938	0.0207577	13.792	HEIGHT	hrc
rs4887952	16	78313319	G	A	0.203902	0.99796	-0.0178476	0.00213978	16.1322	HEIGHT	gel	WWOX
rs4887952	16	78313319	G	A	0.204225	0.995118	-0.0178565	0.00214099	16.1301	HEIGHT	hrc	WWOX
rs388512	16	79195837	G	C	0.628259	0.990562	0.0109764	0.00179458	9.01916	HEIGHT	gel	WWOX
rs562773	16	79198323	C	G	0.745601	0.982213	0.0119513	0.0020017	8.62629	HEIGHT	hrc	WWOX
rs4493049	16	80012872	G	A	0.471614	0.966588	0.00966887	0.00176048	7.40123	HEIGHT	hrc
rs72057562	16	80807531	CCTT	C	0.0696724	0.998398	-0.0247974	0.00379781	10.1802	SBP	gel
rs56844452	16	80830879	C	T	0.0690536	0.995811	-0.0248889	0.0038206	10.1368	SBP	hrc	PRCAT47
rs10493891	16	81477137	C	T	0.277858	0.995689	-0.014555	0.00215559	10.8367	SBP	gel	CMIP
rs10493891	16	81477137	C	T	0.277766	0.991113	-0.0144036	0.00216107	10.5775	SBP	hrc	CMIP
rs10493891	16	81477137	C	T	0.277854	0.995691	-0.0161942	0.00231598	11.5681	DBP	gel	CMIP
rs10493891	16	81477137	C	T	0.27776	0.991114	-0.0159963	0.00232187	11.2517	DBP	hrc	CMIP
rs79950365	16	81516511	A	G	0.0724451	1	-0.0214444	0.00332453	9.95237	HEIGHT	gel	CMIP
rs77384835	16	81517563	T	G	0.0724118	0.997256	-0.0215641	0.00332953	10.0278	HEIGHT	hrc	CMIP
rs898968	16	81533512	T	G	0.881289	0.994682	-0.0215252	0.00267856	15.0328	HEIGHT	gel	CMIP MIR7854
rs876672	16	81537995	A	G	0.0852903	0.995108	-0.0193783	0.00310139	9.38193	HEIGHT	gel	CMIP
rs876672	16	81537995	A	G	0.0851765	0.988728	-0.0193851	0.00311216	9.32799	HEIGHT	hrc	CMIP
rs62046625	16	81545101	G	A	0.1163	0.994158	0.022187	0.00270371	15.6412	HEIGHT	hrc	CMIP
rs12929303	16	81568659	G	A	0.534126	0.998114	0.0170733	0.00208213	15.6187	DBP	gel	CMIP
rs12929303	16	81568659	G	A	0.534323	0.994484	0.0171211	0.00208612	15.645	DBP	hrc	CMIP
rs34895689	16	81688927	G	A	0.450858	0.995223	0.0110592	0.00173968	9.6868	HEIGHT	gel	CMIP
rs34895689	16	81688927	G	A	0.452304	0.988771	0.0108494	0.0017448	9.29834	HEIGHT	hrc	CMIP
rs2317497	16	81695004	A	T	0.255221	0.994127	0.0136538	0.00238511	7.98435	BMI	gel	CMIP
rs2317497	16	81695004	A	T	0.253614	0.981881	0.0136551	0.00240552	7.86197	BMI	hrc	CMIP
rs2303264	16	82170106	G	T	0.768683	0.999252	-0.0219193	0.00204798	26.0057	HEIGHT	gel	MPHOSPH6
rs2303264	16	82170106	G	T	0.768848	0.999647	-0.0219257	0.00204717	26.0404	HEIGHT	hrc	MPHOSPH6
rs11150461	16	82414590	C	G	0.728088	0.992345	-0.0157688	0.00234332	10.7681	BMI	hrc
rs1555513285	16	82420230	T	TA	0.325187	0.996768	0.0155913	0.00221574	11.7056	BMI	gel
rs7206608	16	82839023	C	G	0.32236	0.998345	0.0144041	0.00221909	10.0693	BMI	gel	CDH13
rs7206608	16	82839023	C	G	0.322022	0.996872	0.0144723	0.00222111	10.1409	BMI	hrc	CDH13
rs7500448	16	83012185	A	G	0.254574	0.992044	0.01689	0.00238785	11.8203	DBP	gel	CDH13
rs7500448	16	83012185	A	G	0.25406	0.983031	0.0171337	0.00240056	12.0216	DBP	hrc	CDH13
rs4782862	16	83947098	G	C	0.617539	0.995628	-0.013108	0.00178339	12.7031	HEIGHT	gel	LOC105371371
rs58405272	16	83950629	A	G	0.558332	0.932516	-0.0124045	0.00180275	11.2256	HEIGHT	hrc	LOC105371371
rs36008565	16	84717440	C	G	0.250426	0.994009	0.0175591	0.00200174	17.7554	HEIGHT	gel	USP10
rs36008565	16	84717440	C	G	0.249461	0.980454	0.0181551	0.0020177	18.6384	HEIGHT	hrc	USP10
rs7204018	16	84828128	A	G	0.765011	0.988266	-0.0157404	0.00205152	13.7731	HEIGHT	gel	CRISPLD2
rs7204018	16	84828128	A	G	0.764203	0.975005	-0.0159508	0.00206264	13.9793	HEIGHT	hrc	CRISPLD2
rs149615348	16	84867039	G	A	0.00721911	1	-0.0831841	0.0102898	15.2035	HEIGHT	gel	CRISPLD2
rs149615348	16	84867039	G	A	0.0072188	1	-0.0830326	0.0102873	15.1579	HEIGHT	hrc	CRISPLD2
rs4303473	16	84867869	G	C	0.377716	0.996656	0.0153648	0.00178469	17.1334	HEIGHT	gel	CRISPLD2
rs4303473	16	84867869	G	C	0.377894	0.992762	0.0153772	0.00178744	17.1097	HEIGHT	hrc	CRISPLD2
rs148934412	16	84868866	G	A	0.000967053	1	-0.287849	0.0274582	24.9862	HEIGHT	gel	CRISPLD2
rs148934412	16	84868866	G	A	0.000967012	1	-0.289655	0.0274518	25.3007	HEIGHT	hrc	CRISPLD2
rs80068856	16	84883324	G	T	0.0310613	0.989546	-0.0290883	0.00503103	8.13126	HEIGHT	gel	CRISPLD2
rs80068856	16	84883324	G	T	0.0311275	0.975674	-0.0293414	0.00506068	8.173	HEIGHT	hrc	CRISPLD2
rs535857556	16	84887508	C	T	0.00103775	0.97399	-0.204372	0.0271073	13.3258	HEIGHT	gel	CRISPLD2
rs9941239	16	84954341	A	G	0.757606	0.996825	-0.0200256	0.00202044	22.4306	HEIGHT	gel
rs9941239	16	84954341	A	G	0.756865	0.992846	-0.0199649	0.00202198	22.2676	HEIGHT	hrc
rs8054322	16	85167799	G	A	0.480393	0.983028	0.0117137	0.00174052	10.7704	HEIGHT	gel	GSE1 LOC105371382
rs8054322	16	85167799	G	A	0.481065	0.975044	0.0115462	0.00174752	10.4072	HEIGHT	hrc	GSE1 LOC105371382
rs4783160	16	85299660	G	T	0.327581	0.997688	-0.0127027	0.00220822	8.05573	DBP	gel	GSE1 LOC107984830
rs11641362	16	85302345	G	T	0.326828	0.992234	-0.0127099	0.00221599	8.01232	DBP	hrc	GSE1 LOC107984830
rs8059189	16	86383743	G	A	0.360245	0.99296	-0.0121646	0.00180615	10.7857	HEIGHT	gel
rs8059189	16	86383743	G	A	0.40356	0.948942	-0.0124816	0.0018075	11.3007	HEIGHT	hrc
rs28594464	16	86671258	C	T	0.188244	0.992316	-0.0147951	0.00222379	10.5422	HEIGHT	gel
rs28594464	16	86671258	C	T	0.188401	0.988278	-0.0149791	0.00222663	10.7622	HEIGHT	hrc
rs28655023	16	87216913	A	G	0.386472	0.998846	0.0116018	0.00176999	10.2537	HEIGHT	gel	LOC101928708
rs28655023	16	87216913	A	G	0.386406	0.997492	0.0115047	0.00177109	10.0832	HEIGHT	hrc	LOC101928708
rs78886091	16	87263938	C	G	0.0383026	0.971585	-0.0249788	0.00453185	7.44961	HEIGHT	hrc
rs11445001	16	87274030	G	GA	0.770221	0.999375	0.0114016	0.00205367	7.5486	HEIGHT	gel	LOC101928682
rs11445001	16	87274030	G	GA	0.770173	0.997072	0.0116711	0.00205556	7.86517	HEIGHT	hrc	LOC101928682
rs61745086	16	88715642	G	A	0.00997509	0.987584	-0.0589422	0.00872266	10.8522	HEIGHT	gel	PIEZO1 CTU2
rs61745086	16	88715642	G	A	0.010083	0.929853	-0.0545177	0.00895058	8.94988	HEIGHT	hrc	PIEZO1 CTU2
rs201746476	16	88715700	G	A	0.00042649	0.937738	-0.239922	0.0430696	7.59531	HEIGHT	gel	PIEZO1 CTU2
rs202127176	16	88715797	G	C	0.00146573	1	-0.210207	0.0225133	20.004	HEIGHT	gel	PIEZO1 CTU2 MIR4722
rs202127176	16	88715797	G	C	0.00146566	1	-0.210303	0.022508	20.0305	HEIGHT	hrc	PIEZO1 CTU2 MIR4722
16:88804924_TC_T	16	88738516	TC	T	0.677339	0.983662	0.0298868	0.00186305	57.1862	HEIGHT	hrc
rs34600315	16	88738516	TC	T	0.677058	0.995782	0.0298149	0.00185111	57.6391	HEIGHT	gel	PIEZO1 LOC100289580
rs56825100	16	88780935	C	T	0.235871	0.999099	-0.0270019	0.00203603	39.4153	HEIGHT	gel	PIEZO1
rs57258486	16	88781330	G	A	0.235972	0.998649	-0.0268573	0.00203598	39.007	HEIGHT	hrc	PIEZO1
rs55637757	16	89469480	C	T	0.133456	0.996125	-0.0218265	0.00253498	17.1369	HEIGHT	gel	ANKRD11
rs13339485	16	89506697	A	C	0.478121	0.998317	-0.0159909	0.00172967	19.6288	HEIGHT	gel	SPG7
rs62070319	16	89506808	C	T	0.441879	0.952436	-0.0171445	0.00178147	21.1977	HEIGHT	hrc	SPG7
rs67689854	16	89558819	C	A	0.131278	0.972767	-0.0217537	0.00258097	16.4557	HEIGHT	hrc	RPL13
rs258341	16	89624734	T	C	0.578412	0.993458	-0.0115361	0.00210565	7.36796	DBP	gel	DPEP1
rs258341	16	89624734	T	C	0.577864	0.990086	-0.0119627	0.00210892	7.85142	DBP	hrc	DPEP1
rs1126464	16	89637957	G	C	0.242667	1	0.0201824	0.0020143	22.9027	HEIGHT	gel	DPEP1
rs1126464	16	89637957	G	C	0.242666	1	0.0203685	0.00201371	23.3238	HEIGHT	hrc	DPEP1
rs2663345	17	1022524	A	G	0.313022	0.994859	-0.0134477	0.00187462	12.1362	HEIGHT	hrc	ABR MIR3183
rs2663339	17	1024276	A	C	0.308619	0.998069	-0.0135773	0.00187894	12.3034	HEIGHT	gel	ABR MIR3183
rs10852858	17	1454457	C	T	0.438135	0.999514	0.0142866	0.00194755	12.6564	SBP	gel	CRK
rs10852858	17	1454457	C	T	0.43841	0.999175	0.0145813	0.0019478	13.1489	SBP	hrc	CRK
rs59643265	17	1727101	T	C	0.266019	0.999402	-0.0185404	0.00196418	20.4255	HEIGHT	gel	WDR81
rs59643265	17	1727101	T	C	0.265644	0.998453	-0.0186722	0.00196565	20.6749	HEIGHT	hrc	WDR81
rs6502953	17	1767515	G	A	0.348687	0.998337	0.0160397	0.00182119	17.892	HEIGHT	gel	SERPINF1
rs6502953	17	1767515	G	A	0.348641	0.994096	0.0162066	0.00182537	18.1691	HEIGHT	hrc	SERPINF1
rs4516268	17	1943537	C	A	0.194135	0.994409	-0.0244717	0.00262009	20.0162	BMI	gel	RTN4RL1
rs4516268	17	1943537	C	A	0.194099	0.992827	-0.025034	0.00262231	20.8725	BMI	hrc	RTN4RL1
rs4455005	17	2055242	G	A	0.639251	0.99545	-0.0205191	0.00201601	23.6046	SBP	gel	HIC1
rs4480845	17	2055315	T	C	0.640392	0.986884	-0.0204144	0.00202588	23.1552	SBP	hrc	HIC1
rs11869171	17	2061985	G	A	0.0201597	0.997674	0.0407246	0.00616798	10.3935	HEIGHT	gel	SMG6
rs73976192	17	2068306	G	A	0.0202117	1	0.0409811	0.00615202	10.5666	HEIGHT	hrc	SMG6
rs72819571	17	2267207	G	T	0.346787	0.999713	-0.0155408	0.00217813	12.0139	DBP	gel	SMG6
rs5818851	17	2267361	A	AT	0.340411	0.982161	-0.0158745	0.00220701	12.1973	DBP	hrc	SMG6
rs781424102	17	4060542	CTT	C	0.179658	0.967758	0.0136001	0.0022911	8.53468	HEIGHT	hrc	ZZEF1
rs34356467	17	4075237	G	T	0.183546	0.999633	0.0129293	0.00223598	8.13288	HEIGHT	gel	ZZEF1
rs8074454	17	4077854	G	C	0.32717	0.999214	0.0179116	0.00220834	15.2988	DBP	hrc	ZZEF1
rs8068804	17	4082570	G	A	0.327022	0.999534	0.0179305	0.00220806	15.3332	DBP	gel	ZZEF1
rs35552228	17	4723023	T	G	0.244669	1	0.0153727	0.00240322	9.79932	DBP	gel
rs35552228	17	4723023	T	G	0.24468	1	0.015415	0.00240327	9.84902	DBP	hrc
rs10792	17	5384859	A	T	0.298434	0.999492	0.0147312	0.00226597	10.0983	BMI	gel	NUP88 RABEP1
rs10792	17	5384859	A	T	0.298379	0.998525	0.0146827	0.00226683	10.0295	BMI	hrc	NUP88 RABEP1
rs7226020	17	6570508	T	C	0.435723	0.954061	0.0121871	0.00199162	9.02664	SBP	hrc
rs2240276	17	6643601	C	G	0.631471	0.998883	-0.010724	0.00179818	8.6083	HEIGHT	gel	MED31 TXNDC17
rs12949420	17	6648530	G	A	0.490759	0.999186	-0.0107979	0.00192993	7.6562	SBP	gel	MED31
17:6552525_GGTTTTTTTT_G	17	6649205	GGTTTTTTTT	G	0.618185	0.984296	-0.0102484	0.00179897	7.91342	HEIGHT	hrc
rs2242449	17	7192188	C	T	0.425651	0.983248	0.0119781	0.00210909	7.86875	BMI	hrc	DLG4
rs3215125	17	7193388	TC	T	0.423416	0.994546	0.011668	0.00209851	7.5693	BMI	gel	DLG4
rs5417	17	7281743	C	A	0.571262	0.997838	0.0166845	0.00194961	16.9394	SBP	gel	SLC2A4
rs5417	17	7281743	C	A	0.571248	0.997839	0.0161439	0.00209392	13.8999	DBP	gel	SLC2A4
rs5418	17	7281773	G	A	0.572288	0.995477	0.0166988	0.00195247	16.9197	SBP	hrc	SLC2A4
rs5418	17	7281773	G	A	0.572273	0.995479	0.0160367	0.00209703	13.6878	DBP	hrc	SLC2A4
rs9905997	17	7328473	A	G	0.454875	0.997702	0.0122424	0.00174492	11.6416	HEIGHT	gel	NEURL4
rs9905997	17	7328473	A	G	0.454502	0.992457	0.0122102	0.00174941	11.5287	HEIGHT	hrc	NEURL4
rs12942267	17	7469318	C	T	0.640567	0.99852	-0.0334598	0.00180764	75.7671	HEIGHT	gel	ZBTB4
rs12942267	17	7469318	C	T	0.640066	0.995308	-0.0336184	0.00180988	76.2904	HEIGHT	hrc	ZBTB4
rs144575559	17	7484411	C	A	0.00547687	0.993866	-0.142826	0.0117181	33.4463	HEIGHT	gel	POLR2A ZBTB4
rs144575559	17	7484411	C	A	0.00539479	0.970304	-0.144571	0.0119432	33.0021	HEIGHT	hrc	POLR2A ZBTB4
17:7443808_TTTTC_T	17	7540491	TTTTC	T	0.196395	0.926394	-0.0156374	0.00226818	11.2665	HEIGHT	hrc
rs11651783	17	7544593	C	T	0.222008	0.999007	-0.0145497	0.00208809	11.4927	HEIGHT	gel
rs55831773	17	7655719	C	T	0.198859	0.982317	-0.0244343	0.00219389	28.0838	HEIGHT	gel	ATP1B2
rs55831773	17	7655719	C	T	0.199193	0.96109	-0.0248867	0.00221732	28.5063	HEIGHT	hrc	ATP1B2
rs78378222	17	7668434	T	G	0.0120791	0.982612	0.0908871	0.00795715	29.4889	HEIGHT	gel	TP53
rs78378222	17	7668434	T	G	0.012501	0.958696	0.0852933	0.00792686	26.2745	HEIGHT	hrc	TP53
rs78378222	17	7668434	T	G	0.0120809	0.982633	0.0712631	0.00950545	13.1854	DBP	gel	TP53
rs78378222	17	7668434	T	G	0.0125036	0.958701	0.0677806	0.0094709	12.0829	DBP	hrc	TP53
rs2111834	17	7753805	G	A	0.120183	0.991999	-0.0237341	0.0029844	14.7389	SBP	gel	RPL29P2 DNAH2
rs2111834	17	7753805	G	A	0.120682	0.98335	-0.0238612	0.00299335	14.8044	SBP	hrc	RPL29P2 DNAH2
chr17:7880004_C_CAG	17	7880004	C	CAG	0.0966033	0.999034	0.0231917	0.0032657	11.909	SBP	gel
chr17:7880004_C_CAG	17	7880004	C	CAG	0.0966033	0.999033	0.0329413	0.00350746	20.2292	DBP	gel
rs397934496	17	7880017	A	AGA	0.097565	0.960819	0.023476	0.00331526	11.8449	SBP	hrc
rs397934496	17	7880017	A	AGA	0.0975649	0.960834	0.0337783	0.00356075	20.6209	DBP	hrc
rs4792250	17	8120900	T	A	0.597987	0.995616	0.0194595	0.00177387	27.274	HEIGHT	gel	ALOXE3 HES7
rs4792250	17	8120900	T	A	0.598876	0.992102	0.0194907	0.00177728	27.257	HEIGHT	hrc	ALOXE3 HES7
17:8100406_TG_T	17	8197088	TG	T	0.277889	0.992347	0.0182254	0.00194487	20.1437	HEIGHT	hrc
rs9897627	17	8258528	C	G	0.278933	0.998707	0.0179629	0.00193664	19.7518	HEIGHT	gel	PFAS
rs10684399	17	16042160	C	CAAAG	0.557844	0.992537	0.0130906	0.00209205	9.40699	BMI	hrc	NCOR1 TTC19
rs35375077	17	16127552	C	T	0.52447	0.991501	0.0131185	0.00208144	9.53354	BMI	gel	NCOR1
rs36215896	17	17817005	C	T	0.015375	1	0.0581775	0.00703954	15.8526	HEIGHT	gel	SREBF1
rs36215896	17	17817005	C	T	0.0153755	1	0.0574163	0.00703826	15.4668	HEIGHT	hrc	SREBF1
rs2605134	17	18226830	T	C	0.393864	0.998004	0.0169698	0.00177658	20.8953	HEIGHT	gel	LLGL1
rs2605134	17	18226830	T	C	0.393685	0.996057	0.0171218	0.00177854	21.2105	HEIGHT	hrc	LLGL1
rs34848191	17	20015313	G	T	0.523166	0.996514	0.010935	0.00193656	7.78611	SBP	hrc	SPECC1
rs34291370	17	20039022	G	A	0.521896	0.998838	0.0105433	0.00193391	7.30222	SBP	gel	SPECC1
rs386796112	17	21252280	C	CCA	0.349835	0.99425	0.0157008	0.00182262	17.1529	HEIGHT	hrc	NATD1
rs4985996	17	21252371	C	T	0.349462	0.998381	0.01593	0.00181919	17.6963	HEIGHT	gel	NATD1
rs55678940	17	21347780	C	CTGTAAAGAAA	0.498963	0.899494	-0.0201492	0.00218158	19.5922	BMI	hrc
rs8078135	17	21365271	C	T	0.488753	0.997187	-0.017441	0.00207362	16.3905	BMI	gel
rs7213608	17	21375977	C	T	0.676895	0.993625	0.0308627	0.0018611	61.034	HEIGHT	gel	KCNJ12
rs7213608	17	21375977	C	T	0.675291	0.978884	0.0302094	0.0018729	57.8023	HEIGHT	hrc	KCNJ12
rs143606133	17	27958372	G	A	0.00866162	0.986345	-0.0556033	0.00941624	8.45279	HEIGHT	gel	LOC105371708
rs535636249	17	28416527	A	G	0.0122217	0.85132	-0.0488498	0.00852719	7.99485	HEIGHT	hrc
chr17:28427027_C_CAA	17	28427027	C	CAA	7.20642e-06	0.540347	2.84756	0.512691	7.55447	BMI	gel
rs11545700	17	28717464	C	A	0.125259	0.998699	-0.0188265	0.00260839	12.2767	HEIGHT	gel	RAB34 NARR
rs117740916	17	28823048	T	C	0.0292463	0.949063	-0.0319406	0.00525903	8.9025	HEIGHT	hrc	FAM222B
rs146819470	17	28925869	C	G	0.00400707	0.336071	0.166718	0.023519	11.8683	HEIGHT	hrc	PHF12 LOC101927018
rs542939	17	29562968	T	C	0.656229	1	0.029873	0.00182556	59.4595	HEIGHT	gel	ABHD15
rs542939	17	29562968	T	C	0.656246	1	0.0298273	0.00182541	59.2904	HEIGHT	hrc	ABHD15
rs201971667	17	29566547	CA	C	0.0124522	0.927833	0.0916012	0.00808411	29.0356	HEIGHT	gel	TP53I13 ABHD15
rs72624990	17	29589758	G	C	0.404961	0.997464	0.0119089	0.00177019	10.7628	HEIGHT	gel	GIT1 ANKRD13B
rs2729455	17	29738555	A	C	0.495186	0.991601	0.0119109	0.00207726	8.00821	BMI	gel	SSH2
17:28071878_AGT_A	17	29744860	AGT	A	0.435022	0.922086	0.0159301	0.00182247	17.6361	HEIGHT	hrc
rs529875714	17	29962632	C	T	0.400115	0.833329	-0.0127622	0.0023121	7.4692	BMI	hrc	EFCAB5
rs148611709	17	30790815	A	G	0.00499583	0.84032	-0.0798078	0.0133275	8.67333	HEIGHT	hrc	CRLF3
rs72811661	17	30879401	T	G	0.0352533	0.953865	0.0509836	0.00481089	25.5144	HEIGHT	gel	ATAD5
rs72811661	17	30879401	T	G	0.0303674	0.805472	0.0573455	0.00562	23.7198	HEIGHT	hrc	ATAD5
17:29206420_TG_T	17	30879402	TG	T	0.012187	0.548531	-0.105262	0.0107219	22.0238	HEIGHT	hrc
rs6505216	17	30879403	G	T	0.256278	0.99535	-0.0636532	0.00198772	224.287	HEIGHT	gel	ATAD5
rs6505216	17	30879403	G	T	0.23301	0.920197	-0.0636644	0.00213394	194.852	HEIGHT	hrc	ATAD5
rs11537608	17	30958057	C	T	0.0239366	0.964457	-0.0803447	0.00579319	43.0094	HEIGHT	hrc	ADAP2
rs178882	17	31464679	G	A	0.663371	0.995158	-0.0197869	0.00184266	26.172	HEIGHT	gel	RAB11FIP4
rs11650620	17	31492501	A	C	0.655668	0.996265	-0.0173303	0.00183246	20.5007	HEIGHT	hrc	RAB11FIP4
rs4624243	17	31812369	C	T	0.82533	0.995009	-0.0153895	0.00229066	10.7358	HEIGHT	gel
rs4624243	17	31812369	C	T	0.82566	0.986564	-0.0149071	0.00230209	10.0244	HEIGHT	hrc
rs149944967	17	31905127	C	T	0.178462	0.998518	0.0215465	0.00226839	20.6721	HEIGHT	gel
rs56389115	17	31910289	T	C	0.156317	0.983332	0.0218702	0.00241183	18.9159	HEIGHT	hrc
17:31471175_CAAA_C	17	33144157	CAAA	C	0.215763	0.993302	-0.016583	0.00252082	10.3228	BMI	hrc
rs73982435	17	33146437	C	T	0.215112	0.998663	-0.0164608	0.00251712	10.2096	BMI	gel	ASIC2 LOC105371737
rs11650008	17	36536882	A	C	0.524215	0.999164	-0.0123468	0.00207656	8.56048	DBP	gel	MYO19 PIGW
rs11263770	17	36541028	G	A	0.474387	0.997299	0.0124287	0.00207901	8.64665	DBP	hrc
rs12937411	17	36593809	C	T	0.407718	0.999227	-0.0188866	0.00210544	18.5295	BMI	hrc	DHRS11 LOC107985031
chr17:36596162_AT_A	17	36596162	AT	A	0.406948	0.997907	-0.0188275	0.00210767	18.3818	BMI	gel
rs7213767	17	36698341	G	A	0.703709	0.984998	0.0125853	0.00228324	7.45016	BMI	hrc
rs758976	17	38765398	G	C	0.0570559	0.993407	0.026164	0.00418174	9.40543	SBP	hrc	PIP4K2B
rs1043515	17	38765943	A	G	0.564935	1	0.0248142	0.00174939	44.9418	HEIGHT	gel	PIP4K2B
rs1043515	17	38765943	A	G	0.564941	1	0.0249211	0.00174911	45.3353	HEIGHT	hrc	PIP4K2B
rs79147094	17	38776662	A	C	0.0570473	0.996458	0.027199	0.00417575	10.1344	SBP	gel	PIP4K2B
rs62065255	17	40252829	T	C	0.251024	0.991411	0.0225118	0.00200508	28.5242	HEIGHT	hrc	WIPF2
rs62065258	17	40277750	G	A	0.250227	0.996566	0.0222556	0.00200231	27.9741	HEIGHT	gel	WIPF2
rs35269070	17	40434064	CTG	C	0.399877	0.998968	-0.0251284	0.0017702	45.0086	HEIGHT	gel
rs598892	17	40443840	G	A	0.398873	0.986855	-0.0251655	0.00178125	44.5931	HEIGHT	hrc	IGFBP4
rs12450769	17	41751700	C	T	0.0947123	0.976557	-0.0194146	0.00300242	9.99818	HEIGHT	gel
rs12450769	17	41751700	C	T	0.0959919	0.974895	-0.0195829	0.00298896	10.2452	HEIGHT	hrc
rs1542924	17	42711674	C	G	0.606272	0.999395	0.0175749	0.00178035	22.2572	HEIGHT	gel	EZH1
rs4792953	17	42721285	T	C	0.605806	0.997933	0.0176148	0.00178074	22.345	HEIGHT	hrc	EZH1
rs2670854	17	42933666	A	G	0.258385	1	-0.0137217	0.00236759	8.16707	BMI	hrc
rs12449342	17	42935383	G	A	0.740508	0.997616	0.0134972	0.00236742	7.92465	BMI	gel
rs72831095	17	43367957	A	G	0.239815	1	0.0151076	0.00242818	9.30838	DBP	gel	LOC105371785
rs72831095	17	43367957	A	G	0.239813	1	0.0152324	0.00242825	9.45079	DBP	hrc	LOC105371785
rs80107551	17	43731006	C	T	0.0827093	0.996982	0.0294181	0.00314127	20.119	HEIGHT	gel
rs80107551	17	43731006	C	T	0.0823381	0.990628	0.0291043	0.00315762	19.5155	HEIGHT	hrc
rs4473241	17	44203914	G	T	0.284278	0.997497	0.0139903	0.00230201	8.91325	BMI	gel	LOC101926967
17:42285460_ATTTTTTTTTT_A	17	44208092	ATTTTTTTTTT	A	0.287772	0.971761	0.0149212	0.00232453	9.86273	BMI	hrc
rs62081212	17	44390771	G	A	0.0559481	1	0.0298636	0.00376024	14.7011	HEIGHT	gel	ITGA2B
rs72826852	17	44711222	G	A	0.118934	0.998462	0.0275798	0.00268031	24.1059	HEIGHT	gel	DBF4B
rs72826852	17	44711222	G	A	0.118919	0.99579	0.027642	0.00268365	24.1527	HEIGHT	hrc	DBF4B
rs2301597	17	45095905	T	C	0.576529	0.998754	-0.0238727	0.00195792	33.4696	SBP	gel	NMT1
rs2301597	17	45095905	T	C	0.575585	0.998101	-0.0238546	0.00195831	33.4074	SBP	hrc	NMT1
rs2301597	17	45095905	T	C	0.576536	0.998754	-0.0181128	0.0021029	17.1487	DBP	gel	NMT1
rs2301597	17	45095905	T	C	0.575592	0.998101	-0.0180157	0.00210335	16.9673	DBP	hrc	NMT1
rs12944434	17	45122927	A	G	0.504596	0.999377	-0.0180613	0.00173639	24.613	HEIGHT	gel	PLCD3
rs4986172	17	45138914	C	T	0.34104	1	-0.0271241	0.00183301	48.8186	HEIGHT	gel	ACBD4
rs4986172	17	45138914	C	T	0.341034	1	-0.027112	0.00183272	48.7911	HEIGHT	hrc	ACBD4
rs62066073	17	45603950	T	C	0.221472	0.991163	-0.0168856	0.00209554	15.1099	HEIGHT	gel
rs3785884	17	45980229	G	A	0.229273	0.999104	-0.0138321	0.00229566	8.77275	SBP	gel	MAPT
chr17:46030372_C_CA	17	46030372	C	CA	0.0285514	0.962392	0.04482	0.00530759	16.5152	HEIGHT	gel
17:44262581_A_C	17	46185215	A	C	0.169846	0.842868	-0.0205714	0.00251464	15.5492	HEIGHT	hrc
rs62073233	17	46311546	G	C	0.213979	0.785154	-0.0163149	0.00264998	9.12885	SBP	hrc	LRRC37A ARL17B
rs112860751	17	46622566	T	G	0.219716	0.98171	-0.0162529	0.002112	13.851	HEIGHT	gel	NSF
rs118058613	17	46794666	G	A	0.0322495	1	0.0430606	0.00490721	17.7671	HEIGHT	gel	WNT3
rs118058613	17	46794666	G	A	0.0322481	1	0.0432293	0.0049065	17.905	HEIGHT	hrc	WNT3
rs17608766	17	46935905	T	C	0.146333	1	0.0365276	0.00271762	40.4588	SBP	gel	GOSR2
rs17608766	17	46935905	T	C	0.146337	1	0.0365868	0.00271757	40.5883	SBP	hrc	GOSR2
rs9900819	17	47016473	A	G	0.614372	0.996962	-0.0239218	0.00198476	32.7267	SBP	hrc	LOC101927060
rs9900819	17	47016473	A	G	0.614358	0.996959	-0.0139372	0.00213168	10.2055	DBP	hrc	LOC101927060
rs2002523	17	47069351	C	T	0.615234	0.999487	-0.0240074	0.0019834	32.9982	SBP	gel	LOC101927060
rs2002523	17	47069351	C	T	0.615223	0.999487	-0.0138065	0.00213018	10.0415	DBP	gel	LOC101927060
rs7221196	17	47297628	G	A	0.570095	0.997346	-0.0164119	0.0017559	20.0437	HEIGHT	gel	ITGB3
rs7221196	17	47297628	G	A	0.570093	0.991895	-0.0165033	0.00176076	20.1511	HEIGHT	hrc	ITGB3
rs2597177	17	47983163	G	A	0.347972	0.999032	0.0128957	0.00217218	8.53656	DBP	gel
rs2597177	17	47983163	G	A	0.348171	0.998578	0.0132627	0.00217244	8.98803	DBP	hrc
rs751476235	17	48037178	GT	G	0.00225599	0.985543	-0.103083	0.0183295	7.72892	HEIGHT	gel	COPZ2 MIR152
rs10491183	17	48044763	G	T	0.0711335	0.996994	0.0266513	0.00338755	14.4413	HEIGHT	hrc	COPZ2
rs1468270	17	48047829	C	T	0.199451	0.99889	-0.0159212	0.00241929	10.3303	SBP	gel	NFE2L1 COPZ2
rs1468270	17	48047829	C	T	0.199691	0.997905	-0.0161311	0.00241934	10.5849	SBP	hrc	NFE2L1 COPZ2
rs9909922	17	48064482	T	C	0.108195	0.999719	0.0234246	0.00279902	16.2352	HEIGHT	gel
rs12939514	17	48116902	T	C	0.932218	0.998453	-0.0335914	0.00413034	15.3774	BMI	gel	SNX11
rs113866544	17	48193244	T	C	0.067896	0.997103	0.0336072	0.00412938	15.398	BMI	hrc	SKAP1
rs77244957	17	48248215	T	C	0.154844	0.997013	-0.0263346	0.00239564	27.3828	HEIGHT	gel	SKAP1
rs77244957	17	48248215	T	C	0.15284	0.974693	-0.0265894	0.00243536	27.0247	HEIGHT	hrc	SKAP1
rs35148636	17	48751849	T	TG	0.190864	0.945884	0.015813	0.00226501	11.5342	HEIGHT	hrc	LOC105371812
rs78270829	17	48836501	T	G	0.0184453	0.99528	0.0520933	0.00644214	15.2112	HEIGHT	gel	CALCOCO2
rs78270829	17	48836501	T	G	0.0180528	0.964459	0.0520409	0.00661357	14.4461	HEIGHT	hrc	CALCOCO2
rs12948439	17	48889762	G	A	0.541206	0.998038	-0.0297458	0.00174198	64.6485	HEIGHT	hrc	LOC105371814
rs3834604	17	48892013	GCCA	G	0.541058	0.999132	-0.0297579	0.00174102	64.7705	HEIGHT	gel	ATP5G1 LOC105371814
rs11079849	17	49013423	C	T	0.326875	0.995819	-0.0141667	0.00206316	11.1818	SBP	gel	IGF2BP1
rs11079849	17	49013423	C	T	0.327767	0.995397	-0.0142678	0.00206238	11.3395	SBP	hrc	IGF2BP1
rs11079849	17	49013423	C	T	0.326883	0.99582	-0.0158809	0.00221581	12.1157	DBP	gel	IGF2BP1
rs11079849	17	49013423	C	T	0.327774	0.995399	-0.0158683	0.00221505	12.1054	DBP	hrc	IGF2BP1
rs11079849	17	49013423	C	T	0.32691	0.995821	-0.0190138	0.00221209	17.081	BMI	gel	IGF2BP1
rs11079849	17	49013423	C	T	0.327802	0.995395	-0.0193818	0.00221128	17.7285	BMI	hrc	IGF2BP1
rs34666276	17	49302124	T	C	0.362889	0.998669	0.0153182	0.00200871	13.6156	SBP	gel	ZNF652
rs9889262	17	49320708	T	A	0.362865	0.99927	-0.0239611	0.00180532	39.476	HEIGHT	gel	ZNF652
rs9889262	17	49320708	T	A	0.36286	0.997368	0.0221084	0.00215876	23.8875	DBP	hrc	ZNF652
rs62076439	17	49327266	G	T	0.362734	0.999146	0.0221707	0.00215695	24.0562	DBP	gel	ZNF652
17:47423912_TCAAA_T	17	49346550	TCAAA	T	0.367957	0.993773	-0.0239079	0.00180477	39.3284	HEIGHT	hrc
17:47437225_GA_G	17	49359863	GA	G	0.0339647	0.898918	0.0548557	0.00507002	26.556	HEIGHT	hrc
rs556688917	17	49359863	GA	G	0.0350703	0.98028	0.0505818	0.00477934	25.449	HEIGHT	gel	ZNF652 LOC102724596
rs17637472	17	49384071	G	A	0.399708	0.984434	0.0145231	0.00198564	12.5864	SBP	hrc
rs8079266	17	51169365	A	C	0.356558	0.99878	0.0137316	0.00181006	13.4825	HEIGHT	gel	NME2 NME1-NME2
rs8079266	17	51169365	A	C	0.356695	0.997463	0.0138039	0.00181088	13.6049	HEIGHT	hrc	NME2 NME1-NME2
rs17744603	17	54849040	C	G	0.169472	0.994203	0.0158772	0.00276245	8.04299	BMI	gel
rs11650012	17	54850518	T	A	0.169548	0.987808	0.0161058	0.00277141	8.208	BMI	hrc
rs741128	17	56181752	G	A	0.506359	0.998448	-0.0112543	0.00173822	10.0221	HEIGHT	gel	ANKFN1
rs741128	17	56181752	G	A	0.505904	0.995646	-0.0112253	0.00174025	9.95244	HEIGHT	hrc	ANKFN1
rs9915072	17	56505255	T	C	0.167351	0.998697	0.0163618	0.00232526	11.7054	HEIGHT	gel	ANKFN1
rs9915072	17	56505255	T	C	0.167564	0.997633	0.0165734	0.00232479	11.9952	HEIGHT	hrc	ANKFN1
rs11079248	17	56615688	T	C	0.943925	0.99776	0.0334364	0.00380133	17.8482	HEIGHT	gel
rs117223734	17	56617363	A	G	0.0156721	1	0.0629634	0.00696022	18.8296	HEIGHT	gel
rs117223734	17	56617363	A	G	0.0156691	1	0.0631046	0.00695972	18.9129	HEIGHT	hrc
rs1012250	17	56628874	G	A	0.948564	0.995559	0.0360114	0.00395137	19.0988	HEIGHT	hrc
rs227745	17	56684804	T	A	0.27118	0.998035	0.0245453	0.00194766	35.6891	HEIGHT	hrc
rs227741	17	56686147	T	A	0.271158	0.999231	0.0245992	0.00194657	35.8805	HEIGHT	gel
rs33968982	17	56718312	G	A	0.246884	0.989083	0.0183553	0.00201909	19.0076	HEIGHT	gel
rs33968982	17	56718312	G	A	0.247658	0.972331	0.0188606	0.00203432	19.7351	HEIGHT	hrc
rs9908159	17	56764600	T	C	0.492682	0.996941	-0.0270188	0.00173709	53.8258	HEIGHT	gel
rs963292	17	56765194	C	T	0.492502	0.994964	-0.0271408	0.0017391	54.1806	HEIGHT	hrc
rs4793890	17	57664293	T	C	0.607074	0.981382	-0.0125339	0.0017917	11.578	HEIGHT	hrc	MSI2
rs703862	17	57681285	A	G	0.263486	0.986737	0.0135028	0.00197902	11.0498	HEIGHT	gel	MSI2
rs740605	17	58527450	C	T	0.400029	0.999769	0.0111814	0.00176938	9.58063	HEIGHT	hrc	SEPT4 SEPT4-AS1
rs9902820	17	58560184	A	C	0.394294	0.999824	0.0113924	0.00177347	9.87638	HEIGHT	gel	TEX14
chr17:58772974_C_CT	17	58772974	C	CT	0.327688	0.997877	0.0156983	0.00221287	11.8854	DBP	gel
rs35057236	17	59197254	A	AT	0.321739	0.863253	0.0191045	0.00239008	14.8813	DBP	hrc	PRR11
17:59237355_AT_A	17	61159994	AT	A	0.808058	0.9797	-0.0159532	0.00247852	9.91296	SBP	hrc
rs2378816	17	61161788	T	A	0.813532	0.99978	-0.0159075	0.00248209	9.834	SBP	gel	BCAS3
rs1000423	17	61398281	C	T	0.733775	0.998736	0.0173349	0.00218695	14.6471	SBP	gel	TBX2 TBX2-AS1
rs1000423	17	61398281	C	T	0.73381	0.998735	0.0132808	0.00234895	7.80455	DBP	gel	TBX2 TBX2-AS1
rs1476781	17	61399054	T	C	0.788974	0.999439	0.0189006	0.002368	14.8405	SBP	hrc	TBX2 TBX2-AS1
rs12937792	17	61402930	T	G	0.789669	0.981565	0.0150809	0.00256948	8.3587	DBP	hrc	TBX2
rs757608	17	61419916	A	G	0.670017	1	-0.0491422	0.00184204	156.073	HEIGHT	gel
rs7214743	17	61420691	A	G	0.669886	0.998753	-0.0491603	0.00184273	156.071	HEIGHT	hrc
chr17:61497009_C_CT	17	61497009	C	CT	0.0284389	0.963761	0.0394856	0.00533246	12.8815	HEIGHT	gel
rs1069	17	61497237	C	T	0.0232311	0.946233	0.040622	0.00594486	11.0805	HEIGHT	hrc
rs2079796	17	61531365	G	C	0.36992	0.998388	0.0222218	0.00179938	34.3106	HEIGHT	gel
rs2079796	17	61531365	G	C	0.37024	0.994749	0.0221654	0.00180226	34.0358	HEIGHT	hrc
rs10557284	17	61576758	G	A	0.567206	0.997433	-0.013452	0.00175187	13.7938	HEIGHT	gel
rs7212748	17	61577092	A	T	0.567613	0.994038	-0.0134873	0.00175463	13.8211	HEIGHT	hrc
17:59936599_TC_T	17	61859238	TC	T	0.157533	0.992904	0.014356	0.00239025	8.72112	HEIGHT	hrc
rs16945692	17	61862883	A	G	0.158272	0.998735	0.0142478	0.00237968	8.67079	HEIGHT	gel	BRIP1
rs12452590	17	62642697	T	G	0.363207	0.993446	0.0166195	0.00180881	19.398	HEIGHT	gel	MRC2
rs12452590	17	62642697	T	G	0.362148	0.977524	0.0169903	0.00182494	19.8937	HEIGHT	hrc	MRC2
rs12386061	17	62686039	G	C	0.424689	0.995023	0.0134832	0.00195556	11.2681	SBP	hrc	MRC2
rs56288724	17	62689774	A	G	0.425611	0.998419	0.0135172	0.00195138	11.3666	SBP	gel	MRC2
rs62076571	17	62915351	G	A	0.0774091	0.981872	-0.0248557	0.00393023	9.59434	DBP	hrc
rs431804	17	62916947	G	A	0.0777759	0.997583	-0.02405	0.00389134	9.1942	DBP	gel
rs565569876	17	62999625	C	CT	0.0816822	0.968926	-0.0260159	0.00321473	15.234	HEIGHT	hrc	TANC2
rs4968782	17	63471115	G	A	0.619239	0.993609	-0.0147525	0.00199731	12.8208	SBP	gel
rs4968782	17	63471115	G	A	0.61992	0.997015	-0.0147226	0.00199613	12.7861	SBP	hrc
rs4968782	17	63471115	G	A	0.619279	0.993608	-0.017028	0.00214511	14.6874	DBP	gel
rs4968782	17	63471115	G	A	0.619957	0.997014	-0.0171577	0.0021439	14.9158	DBP	hrc
rs72845888	17	63589646	C	T	0.0568106	0.99979	-0.0277057	0.00446211	9.27338	BMI	gel	DCAF7
rs72845888	17	63589646	C	T	0.0567861	0.99925	-0.02759	0.00446439	9.19317	BMI	hrc	DCAF7
rs11867396	17	63619677	T	C	0.27578	0.998241	0.0485	0.00194425	136.62	HEIGHT	gel
rs3020619	17	63915777	A	G	0.271157	0.988308	0.0503583	0.00196365	144.321	HEIGHT	hrc
rs11568827	17	63918868	AC	A	0.110371	0.96594	0.0163867	0.00280874	8.26718	HEIGHT	gel	GH1
rs2005172	17	63918895	A	C	0.637298	0.990627	0.0410267	0.00181276	112.68	HEIGHT	gel	GH1
rs2005172	17	63918895	A	C	0.639669	0.976299	0.0409193	0.00182829	110.221	HEIGHT	hrc	GH1
rs11568828	17	63918913	T	C	0.118723	0.96562	-0.0564823	0.00273234	94.2064	HEIGHT	gel	GH1
rs11568828	17	63918913	T	C	0.11712	0.866478	-0.0534807	0.00289746	75.3454	HEIGHT	hrc	GH1
rs7406102	17	63927389	G	A	0.565585	0.985955	0.0528937	0.0017615	197.37	HEIGHT	gel
rs112489358	17	63939367	C	CACACATATAT	0.539881	0.958095	0.0274099	0.00177657	52.9777	HEIGHT	hrc	SCN4A
rs112281457	17	64075698	T	C	0.00602584	0.968621	0.0838282	0.0112803	12.9687	HEIGHT	gel	ERN1
rs6504213	17	64304354	T	C	0.591928	0.998573	0.0166698	0.00196552	16.6516	SBP	gel
rs6504213	17	64304354	T	C	0.591739	0.996644	0.0168956	0.00196754	17.0498	SBP	hrc
rs1867624	17	64309731	C	T	0.615975	0.999317	0.0144805	0.00213195	10.9567	DBP	gel
rs1867624	17	64309731	C	T	0.615755	0.998163	0.0145118	0.00213316	10.9893	DBP	hrc
rs113252144	17	64487814	C	T	0.0767448	0.965622	0.0333258	0.0033098	23.1198	HEIGHT	hrc	POLG2
rs1991401	17	64506317	A	G	0.313259	0.996917	-0.0143893	0.00208107	11.3279	SBP	gel	DDX5 CEP95
rs1991401	17	64506317	A	G	0.312761	0.985771	-0.0146323	0.00209381	11.5558	SBP	hrc	DDX5 CEP95
rs2676298	17	64730589	C	T	0.853545	0.995275	-0.0207393	0.00245161	16.5708	HEIGHT	gel
rs72853511	17	65294842	T	C	0.237914	0.996949	-0.0119783	0.00203642	8.39228	HEIGHT	hrc
rs3923086	17	65553370	A	C	0.58246	0.98866	0.0242896	0.00176911	42.1723	HEIGHT	gel	AXIN2
rs3923086	17	65553370	A	C	0.583591	0.964585	0.0243671	0.00179228	41.3713	HEIGHT	hrc	AXIN2
rs12452505	17	65560284	C	G	0.141736	0.997991	-0.0392664	0.00249608	55.0342	HEIGHT	gel	AXIN2
rs12452505	17	65560284	C	G	0.141638	0.992994	-0.0396771	0.00250263	55.8807	HEIGHT	hrc	AXIN2
rs12944131	17	66311493	C	A	0.389705	0.998051	-0.0175939	0.00178189	22.2668	HEIGHT	hrc	PRKCA
rs112520848	17	66312192	G	C	0.387208	0.998514	-0.0177621	0.0017835	22.6381	HEIGHT	gel	PRKCA
rs3833111	17	67826457	CAG	C	0.195369	0.99056	0.0179153	0.00220066	15.4062	HEIGHT	gel	BPTF
chr17:67835212_T_TA	17	67835212	T	TA	0.194904	0.999277	0.0197713	0.00261452	13.4018	BMI	gel
rs55931203	17	67858486	C	T	0.187286	0.979346	0.0209002	0.00268016	14.2018	BMI	hrc	BPTF
rs782319394	17	67968054	TAGG	T	0.203928	0.995395	0.0164401	0.0021587	13.5815	HEIGHT	hrc
rs34497818	17	68305422	C	T	0.369543	1	0.0160725	0.00179662	18.4334	HEIGHT	gel	ARSG
rs34497818	17	68305422	C	T	0.369544	1	0.0160507	0.00179634	18.3911	HEIGHT	hrc	ARSG
rs2907384	17	68580298	G	T	0.24838	1	-0.0117512	0.00201087	8.29228	HEIGHT	gel	FAM20A LOC105371873
rs2907384	17	68580298	G	T	0.248374	1	-0.011691	0.00201056	8.2168	HEIGHT	hrc	FAM20A LOC105371873
rs77542162	17	69085137	A	G	0.0228202	0.981401	0.0488951	0.00583746	16.2619	HEIGHT	gel	ABCA6
rs77542162	17	69085137	A	G	0.0228413	1	0.0477596	0.00578367	15.8281	HEIGHT	hrc	ABCA6
rs817557	17	69425335	T	C	0.521352	0.990299	-0.01179	0.00174366	10.8651	HEIGHT	hrc	MAP2K6
chr17:69436019_TAA_T	17	69436019	TAA	T	0.583811	0.996296	-0.0128533	0.00176203	12.5235	HEIGHT	gel
rs377164303	17	69889336	G	GA	0.138047	0.94302	0.0216496	0.00258883	16.2124	HEIGHT	hrc	LINC01483
rs11867479	17	70094066	C	T	0.357668	1	0.023612	0.00180882	38.2186	HEIGHT	gel	KCNJ16
rs11867479	17	70094066	C	T	0.357656	1	0.0235649	0.00180854	38.0817	HEIGHT	hrc	KCNJ16
rs4968801	17	70163659	A	G	0.112553	0.998905	-0.0309118	0.00274869	28.6157	HEIGHT	hrc
rs9890133	17	70172864	A	G	0.117524	0.994259	-0.0305745	0.00270327	28.9323	HEIGHT	gel	KCNJ2
rs236592	17	70210907	T	C	0.487745	0.999361	-0.0121457	0.00173636	11.5761	HEIGHT	gel
rs236595	17	70211687	A	G	0.491363	0.999008	-0.0120067	0.00173601	11.3338	HEIGHT	hrc
17:68682748_GAAA_G	17	70686607	GAAA	G	0.311128	0.997262	-0.0122865	0.00187968	10.2008	HEIGHT	hrc
rs7210142	17	70687062	T	C	0.312999	0.999881	-0.0120524	0.00187426	9.8956	HEIGHT	gel
rs7220854	17	71311858	T	C	0.651425	0.994061	0.0129798	0.00182552	11.9359	HEIGHT	gel
rs7220854	17	71311858	T	C	0.650979	0.987787	0.0131178	0.00183065	12.1111	HEIGHT	hrc
17:69916807_GA_G	17	71920666	GA	G	0.298456	0.884897	0.0199433	0.00201588	22.3507	HEIGHT	hrc
rs12450593	17	71965149	C	G	0.214383	0.997249	0.0200627	0.00211827	20.5584	HEIGHT	gel
rs12950751	17	71970182	G	C	0.350788	0.999248	-0.0140732	0.0018181	14.0046	HEIGHT	gel
rs11870251	17	72043294	C	G	0.286528	0.997931	0.0129031	0.00191666	10.7766	HEIGHT	gel	LOC102723517
rs17181050	17	72111362	G	A	0.0578564	1	0.0244583	0.0037029	10.4011	HEIGHT	hrc	SOX9-AS1
rs2017811	17	73161983	C	T	0.419592	0.98952	-0.0134007	0.00176507	13.5023	HEIGHT	gel
rs2017811	17	73161983	C	T	0.420292	0.979426	-0.0138948	0.00177351	14.3277	HEIGHT	hrc
rs112824549	17	75086265	C	T	0.0271956	0.985217	-0.0296798	0.00538999	7.43639	HEIGHT	gel	SLC16A5
rs112824549	17	75086265	C	T	0.0260278	0.951109	-0.0315131	0.00560688	7.72016	HEIGHT	hrc	SLC16A5
chr17:75375387_G_GA	17	75375387	G	GA	0.836081	0.998121	0.0241356	0.00235679	23.8859	HEIGHT	gel
rs11464562	17	75375387	G	GA	0.821268	0.94	0.0244002	0.00234469	24.6355	HEIGHT	hrc	GRB2
rs2290769	17	75830325	G	C	0.234569	0.999181	-0.0140872	0.00244482	8.08041	DBP	gel	UNC13D
rs112267124	17	75832822	G	A	0.234002	0.99883	-0.0137664	0.00244734	7.73174	DBP	hrc	UNC13D
rs454879	17	76418574	T	G	0.612503	0.988466	0.0125223	0.00213986	8.31349	DBP	gel	UBE2O
rs1436138	17	77320798	A	G	0.359326	0.996536	-0.0142601	0.00201612	11.8193	SBP	gel	SEPT9
rs1436138	17	77320798	A	G	0.359352	0.991787	-0.0145958	0.00202046	12.2968	SBP	hrc	SEPT9
rs1436138	17	77320798	A	G	0.359323	0.996535	-0.0162402	0.00216536	13.1951	DBP	gel	SEPT9
rs1436138	17	77320798	A	G	0.359347	0.991787	-0.0166962	0.00217008	13.8453	DBP	hrc	SEPT9
rs34587622	17	77402416	C	T	0.111669	0.987751	-0.0179093	0.00308149	8.20925	SBP	gel	SEPT9
rs34587622	17	77402416	C	T	0.111815	1	-0.0181883	0.0030642	8.53386	SBP	hrc	SEPT9
rs4789545	17	78167515	A	C	0.557997	0.996202	0.0137555	0.00175007	14.4154	HEIGHT	gel	SYNGR2
rs4789545	17	78167515	A	C	0.557239	0.991761	0.0136308	0.00175365	14.1149	HEIGHT	hrc	SYNGR2
rs4969168	17	78357712	A	G	0.87348	0.94242	0.0149256	0.00269392	7.52054	HEIGHT	gel	SOCS3
rs12942811	17	78410611	T	C	0.660136	0.894089	0.0134356	0.00193614	11.4047	HEIGHT	hrc	PGS1
rs7223548	17	78449149	G	C	0.102334	1	-0.0203313	0.00343331	8.49697	DBP	gel	DNAH17 LOC107985047
rs7223548	17	78449149	G	C	0.102333	1	-0.0203708	0.00343337	8.52706	DBP	hrc	DNAH17 LOC107985047
rs8076588	17	78761214	C	A	0.52453	0.998657	-0.0162058	0.00207531	14.2387	DBP	gel	CYTH1
rs8076588	17	78761214	C	A	0.525146	0.997881	-0.0160284	0.0020763	13.9333	DBP	hrc	CYTH1
rs62075585	17	78765957	G	A	0.52781	0.99898	-0.0167286	0.00193231	17.316	SBP	gel	CYTH1
rs8073626	17	78794197	C	T	0.532666	0.99802	-0.01623	0.00173848	19.9989	HEIGHT	gel	USP36
rs11077397	17	78800381	C	T	0.524369	1	-0.0161352	0.0017353	19.8453	HEIGHT	hrc	USP36
rs2306526	17	78802280	C	T	0.524784	0.998904	-0.0164793	0.0019316	16.8401	SBP	hrc	USP36
rs8066695	17	78917761	T	C	0.458062	0.986847	-0.00995718	0.00175176	7.88104	HEIGHT	hrc	TIMP2
rs200229500	17	78918986	A	C	0.465317	0.994512	-0.010121	0.0017428	8.19735	HEIGHT	gel	TIMP2
rs11150745	17	80783826	A	G	0.318594	0.997928	-0.0193798	0.00222005	17.5918	BMI	gel	RPTOR
rs11150745	17	80783826	A	G	0.318673	0.995148	-0.0193955	0.00222331	17.5698	BMI	hrc	RPTOR
rs35867081	17	81073478	A	G	0.512221	0.992388	-0.0147457	0.00207576	11.9158	BMI	gel	BAIAP2
rs3935190	17	81110567	G	A	0.536019	0.987361	-0.0149043	0.00208651	12.04	BMI	hrc	BAIAP2 LOC107987250
rs4076427	17	81113737	G	C	0.390723	0.993796	-0.0154322	0.00178334	17.3017	HEIGHT	gel	BAIAP2 LOC107987250
rs62073017	17	81118663	C	T	0.396593	0.978144	-0.0159363	0.00179202	18.2254	HEIGHT	hrc	AATK
rs68007459	17	81392863	C	T	0.356037	1	0.018081	0.00181112	22.7438	HEIGHT	gel	LOC100130370
rs68007459	17	81392863	C	T	0.356046	1	0.0179969	0.00181083	22.5481	HEIGHT	hrc	LOC100130370
chr17:81395658_A_AT	17	81395658	A	AT	0.666728	0.994573	-0.0146536	0.00204892	12.0675	SBP	gel
chr17:81395658_A_AT	17	81395658	A	AT	0.66672	0.994575	-0.0153477	0.00220041	11.5142	DBP	gel
rs10664154	17	81401825	A	ACT	0.655412	0.975334	-0.0145856	0.00205421	11.9051	SBP	hrc	BAHCC1 MIR4740
rs10664154	17	81401825	A	ACT	0.655407	0.975336	-0.0153159	0.00220621	11.4133	DBP	hrc	BAHCC1 MIR4740
rs12952981	17	81442163	G	A	0.355884	0.97815	0.0158488	0.00183056	17.3182	HEIGHT	gel	BAHCC1
rs12939225	17	81442408	A	G	0.540178	0.956468	0.0169322	0.00178077	20.7129	HEIGHT	hrc	BAHCC1
rs3760532	17	81939573	G	A	0.603542	0.994517	0.0112906	0.00177834	9.66393	HEIGHT	hrc	MYADML2
rs535071161	17	81986955	C	T	0.000834872	0.98606	0.212089	0.0364926	8.20909	BMI	gel	ASPSCR1
rs4969471	17	82019937	C	G	0.703676	0.997473	0.0204991	0.00190408	26.302	HEIGHT	gel	STRA13
rs4969471	17	82019937	C	G	0.703064	0.994684	0.020437	0.00190516	26.1199	HEIGHT	hrc	STRA13
rs12453001	17	82577265	T	A	0.63576	0.995117	-0.0134175	0.00180429	12.9854	HEIGHT	hrc	FOXK2
rs2279396	17	82579032	A	C	0.63484	0.992274	-0.0134469	0.00180608	13.0146	HEIGHT	gel	FOXK2 LOC105371942
rs5822544	17	82729730	C	CA	0.526264	0.965806	-0.013081	0.00176785	12.8639	HEIGHT	hrc
rs898103	17	82887951	C	G	0.587315	0.998753	-0.0135575	0.00176352	13.8245	HEIGHT	gel	TBCD
rs505110	18	331506	G	A	0.377058	0.971889	0.0125707	0.00179912	11.552	HEIGHT	gel	COLEC12
rs505110	18	331506	G	A	0.376343	0.947823	0.0135198	0.00182214	12.9305	HEIGHT	hrc	COLEC12
rs7227492	18	772063	T	C	0.183595	0.993933	-0.0175167	0.00249723	11.6366	SBP	gel	YES1
rs7227492	18	772063	T	C	0.183603	0.993924	-0.0161969	0.0026838	8.79893	DBP	gel	YES1
18:783040_CT_C	18	783039	CT	C	0.187312	0.961927	-0.0155508	0.00270761	8.03245	DBP	hrc
rs66563455	18	786568	T	C	0.180369	0.988807	-0.0175286	0.00252101	11.4466	SBP	hrc	YES1
rs8097672	18	1839600	A	T	0.145024	0.986325	0.0211755	0.0029532	12.1261	BMI	hrc
rs9958909	18	1841370	T	G	0.140872	0.976431	0.0222011	0.00301323	12.761	BMI	gel
rs71356070	18	2809162	C	T	0.470135	0.995161	0.0137798	0.00172779	14.8184	HEIGHT	gel
rs71356070	18	2809162	C	T	0.470051	0.994177	0.0138002	0.00172929	14.8355	HEIGHT	hrc
rs554308136	18	5296274	GAGA	G	0.0349768	0.882181	0.0300708	0.00500659	8.72158	HEIGHT	gel	ZBTB14
rs475107	18	7546296	A	G	0.189739	0.996834	-0.0163396	0.00264976	9.15587	BMI	gel
rs5822974	18	7548485	T	TA	0.188562	0.986231	-0.0165085	0.00267094	9.19534	BMI	hrc
rs7235826	18	7579010	G	T	0.0388084	0.983427	0.0249044	0.00448461	7.55236	HEIGHT	hrc	PTPRM
rs55793264	18	7616319	C	A	0.0345157	0.997676	0.0266768	0.00471484	7.815	HEIGHT	gel	PTPRM
rs11661818	18	10879255	T	A	0.3266	0.996991	-0.0132394	0.00220869	8.68937	DBP	gel	PIEZO2
rs11661818	18	10879255	T	A	0.326689	0.993914	-0.0134006	0.0022123	8.85881	DBP	hrc	PIEZO2
rs498685	18	13088674	T	C	0.593099	0.999888	-0.0149906	0.00174893	16.9901	HEIGHT	gel	CEP192
rs498685	18	13088674	T	C	0.593133	0.999676	-0.0149785	0.00174869	16.9682	HEIGHT	hrc	CEP192
rs5823344	18	22433908	GCA	G	0.455058	0.995965	-0.0134865	0.00208167	10.0338	DBP	gel
rs8083713	18	22461855	A	G	0.417433	0.988743	0.0138134	0.00211148	10.2169	DBP	hrc
rs113232639	18	23135692	G	A	0.496822	0.993652	0.0404805	0.00172515	121.031	HEIGHT	gel	CABLES1 LOC105372022
rs113232639	18	23135692	G	A	0.493206	0.964508	0.0402329	0.00175131	116.062	HEIGHT	hrc	CABLES1 LOC105372022
rs4239436	18	23151966	A	G	0.788441	0.998944	0.066642	0.00210176	219.914	HEIGHT	hrc	CABLES1
rs4369779	18	23155444	T	C	0.788436	1	0.0667633	0.00210138	220.789	HEIGHT	gel	CABLES1
rs1788808	18	23510059	A	G	0.495384	0.998553	-0.0188801	0.00207277	19.0786	BMI	gel	NPC1 C18orf8
rs1788808	18	23510059	A	G	0.495435	0.996979	-0.0189595	0.00207449	19.2017	BMI	hrc	NPC1 C18orf8
rs1652376	18	23529502	G	T	0.462691	1	-0.0121447	0.00207717	8.29992	DBP	gel	NPC1 C18orf8
rs16940823	18	24557355	C	A	0.185004	0.991152	-0.0137104	0.00248759	7.44884	SBP	gel
rs16940823	18	24557355	C	A	0.185337	0.983335	-0.0138516	0.00249578	7.54411	SBP	hrc
rs72878453	18	24582770	T	C	0.192093	0.996178	-0.015621	0.00262589	8.56857	BMI	gel
rs112154095	18	24624803	C	T	0.187375	0.991406	-0.016263	0.00265744	9.02833	BMI	hrc
rs4414563	18	25150202	T	C	0.631451	0.997991	0.0160052	0.00178308	18.5524	HEIGHT	gel	ZNF521
rs4414563	18	25150202	T	C	0.63084	0.99635	0.016153	0.00178357	18.8708	HEIGHT	hrc	ZNF521
rs8091465	18	25231996	C	T	0.357989	1	-0.0158421	0.00179522	17.9592	HEIGHT	hrc	ZNF521 LOC105372031
rs6508355	18	25246029	A	G	0.360245	0.99911	-0.0162906	0.00179296	18.9878	HEIGHT	gel	ZNF521 LOC105372031
rs656899	18	25964179	C	T	0.857576	0.985044	-0.014868	0.00247556	8.72068	HEIGHT	hrc
rs546470	18	25968719	G	A	0.877981	0.99362	-0.0160343	0.00263313	8.94574	HEIGHT	gel
rs8097027	18	26659893	G	A	0.593809	0.995501	0.00961169	0.00175554	7.35917	HEIGHT	hrc	LOC102725227
rs62085690	18	28695212	G	A	0.702073	0.908433	0.0126812	0.00220935	8.0232	SBP	hrc
rs2289543	18	32193013	A	C	0.261619	1	0.0109728	0.00195906	7.67152	HEIGHT	gel	MEP1B
rs2289543	18	32193013	A	C	0.261622	1	0.0110362	0.00195851	7.75687	HEIGHT	hrc	MEP1B
chr18:33668895_A_AAC	18	33668895	A	AAC	0.445478	0.995784	0.0121898	0.00208551	8.29542	BMI	gel
rs12607512	18	33679615	A	G	0.447415	0.99743	0.0118345	0.00208267	7.87662	BMI	hrc	ASXL3
rs34849253	18	35444143	G	A	0.321585	0.989559	0.0169761	0.00185277	19.2951	HEIGHT	gel
rs34849253	18	35444143	G	A	0.322128	0.977016	0.0168271	0.0018639	18.7569	HEIGHT	hrc
rs61735998	18	36709322	G	T	0.0252013	0.985647	0.0373626	0.0061524	8.90081	SBP	gel	FHOD3
rs61735998	18	36709322	G	T	0.025401	1	0.037093	0.00610274	8.91499	SBP	hrc	FHOD3
rs35557859	18	41955861	ATGGCAG	A	0.122031	0.999937	0.020718	0.00316666	10.2184	BMI	gel	PIK3C3
rs7237783	18	42025102	A	G	0.120491	0.99876	0.0213953	0.00318448	10.7365	BMI	hrc	PIK3C3
rs77942459	18	43154960	A	AT	0.37186	0.999907	-0.0146632	0.00214238	11.1145	BMI	gel
rs575818189	18	43169503	G	GT	0.373873	0.993905	-0.0147708	0.00214699	11.2223	BMI	hrc
rs8087363	18	43583704	G	T	0.252824	1	-0.0146047	0.00238346	9.04942	DBP	gel
rs8087363	18	43583704	G	T	0.252822	1	-0.0145748	0.0023835	9.01481	DBP	hrc
18:41786310_GA_G	18	44206345	GA	G	0.701801	0.988318	0.0138828	0.00188945	12.6949	HEIGHT	hrc
rs10709949	18	44206345	GA	G	0.70063	0.998178	0.0135213	0.00187849	12.2137	HEIGHT	gel
rs9949727	18	44508457	G	A	0.325392	0.999239	-0.0159715	0.00205944	14.0548	SBP	gel	LINC01478
18:42114955_CAG_C	18	44534990	CAG	C	0.66886	0.980491	0.0164912	0.00207157	14.767	SBP	hrc
rs35033610	18	44606687	A	G	0.26757	0.997258	0.0179584	0.00234276	13.7492	DBP	gel
rs35033610	18	44606687	A	G	0.267303	0.993499	0.0178697	0.00234759	13.5687	DBP	hrc
chr18:44839073_TA_T	18	44839073	TA	T	0.405994	0.990971	-0.0104963	0.00175767	8.62927	HEIGHT	gel
rs7233512	18	45015111	G	A	0.294992	0.998338	-0.0132534	0.00226883	8.28626	BMI	gel	SETBP1
rs7233512	18	45015111	G	A	0.295025	0.996059	-0.0128961	0.00227138	7.86465	BMI	hrc	SETBP1
rs7236548	18	45517785	C	A	0.183371	0.994783	0.0179932	0.00249848	12.2255	SBP	gel	SLC14A2
rs7236548	18	45517785	C	A	0.183686	0.990118	0.0177761	0.00250286	11.9112	SBP	hrc	SLC14A2
rs9956387	18	47247011	A	T	0.501559	0.997807	0.0153132	0.00172466	18.1708	HEIGHT	gel	SKOR2
rs9956387	18	47247011	A	T	0.502955	0.99561	0.0154945	0.00172603	18.5553	HEIGHT	hrc	SKOR2
rs148093158	18	48040440	C	T	0.00281264	0.744947	-0.107467	0.0187565	7.99708	HEIGHT	hrc	ZBTB7C
rs144488974	18	48073278	C	G	0.00877519	0.95322	-0.0543876	0.00950632	7.97562	HEIGHT	gel	ZBTB7C
rs4335832	18	48360809	A	C	0.400883	0.998591	0.0114438	0.00175596	10.1447	HEIGHT	gel	ZBTB7C
rs4335832	18	48360809	A	C	0.400955	0.997001	0.0114754	0.00175684	10.1873	HEIGHT	hrc	ZBTB7C
rs10775487	18	48720772	T	G	0.310467	0.99428	-0.0126147	0.00186506	10.8712	HEIGHT	gel	CTIF
rs10775487	18	48720772	T	G	0.309651	0.987884	-0.0134774	0.00187206	12.218	HEIGHT	hrc	CTIF
rs59066169	18	48750953	C	T	0.0785588	0.999404	-0.0255189	0.00319808	14.8327	HEIGHT	gel	CTIF
rs59066169	18	48750953	C	T	0.0788919	0.998556	-0.0249327	0.00319255	14.2415	HEIGHT	hrc	CTIF
rs150162398	18	48970639	A	AGGGCT	0.674641	0.963635	-0.017718	0.00186738	20.6286	HEIGHT	hrc
rs12968652	18	48974700	G	A	0.39811	0.988507	-0.0197803	0.00176629	28.3835	HEIGHT	gel
18:46609457_CA_C	18	49083087	CA	C	0.432586	0.997196	0.0337443	0.00173842	83.2044	HEIGHT	hrc
rs357886	18	49090681	C	T	0.766839	0.999122	0.0353698	0.00203838	66.7197	HEIGHT	gel	DYM
rs140726853	18	49147182	C	T	0.846094	0.997551	0.0385097	0.00238912	57.7252	HEIGHT	hrc	DYM
rs2156250	18	49224541	A	T	0.444546	0.998781	0.0342206	0.0017315	86.2126	HEIGHT	gel	DYM
rs61148001	18	50606871	C	T	0.211109	0.992929	-0.0145907	0.00236643	9.15382	SBP	gel	MAPK4
rs61148001	18	50606871	C	T	0.211213	0.984311	-0.0146915	0.00237658	9.19802	SBP	hrc	MAPK4
rs61148001	18	50606871	C	T	0.211118	0.992931	-0.0168445	0.00254314	10.4549	DBP	gel	MAPK4
rs57091267	18	50644401	G	A	0.196589	0.983408	-0.0174873	0.00262491	10.5686	DBP	hrc	MAPK4
rs60292764	18	50750635	A	G	0.143892	0.995406	-0.0203251	0.0027521	12.8178	SBP	hrc	LOC105372116
rs36010659	18	50757579	T	C	0.142942	0.998334	-0.0202546	0.00275446	12.7138	SBP	gel
rs5824977	18	52914663	T	TAGA	0.862569	0.999069	0.0178945	0.00300156	8.60279	BMI	gel	DCC
rs5824977	18	52914663	T	TAGA	0.863128	0.991974	0.0179101	0.00301765	8.53218	BMI	hrc	DCC
rs3764512	18	54828093	G	T	0.232646	0.99948	0.0175975	0.00244844	12.1796	BMI	gel	RAB27B
rs58243949	18	54842602	C	T	0.232972	0.993922	0.0176516	0.00245589	12.1803	BMI	hrc	RAB27B
rs17522826	18	55403683	G	A	0.18946	0.99076	0.0156023	0.00220415	11.8368	HEIGHT	gel	TCF4
18:53085234_ATGTGTG_A	18	55418003	ATGTGTG	A	0.226757	0.970024	0.0143546	0.00208441	11.2431	HEIGHT	hrc
rs2958183	18	55482845	A	G	0.286415	1	-0.0152222	0.00190091	14.9327	HEIGHT	gel	TCF4 TCF4-AS1
rs2958183	18	55482845	A	G	0.286411	1	-0.0152759	0.00190046	15.0394	HEIGHT	hrc	TCF4 TCF4-AS1
rs784257	18	55729968	T	C	0.81301	0.995277	0.0169841	0.00266194	9.75275	BMI	gel	LOC105372130
rs784257	18	55729968	T	C	0.812557	0.989688	0.0169573	0.00266719	9.68882	BMI	hrc	LOC105372130
rs10048404	18	56911251	C	T	0.36728	1	-0.0134477	0.00199658	10.7864	SBP	gel	WDR7
rs10048404	18	56911251	C	T	0.367302	1	-0.0134108	0.00199649	10.7322	SBP	hrc	WDR7
rs292442	18	58205237	C	T	0.664952	0.996958	-0.0125521	0.00204742	9.05796	SBP	hrc	NEDD4L
rs56724831	18	58205334	CA	C	0.66464	0.998039	-0.012607	0.00204575	9.14518	SBP	gel	NEDD4L
rs505218	18	58205498	A	G	0.65846	0.985211	-0.0121511	0.00220427	7.45142	DBP	hrc	NEDD4L
rs513563	18	58207209	C	T	0.65203	0.997349	-0.0121706	0.00217926	7.63069	DBP	gel	NEDD4L
rs35464275	18	58992544	C	T	0.368685	0.993059	-0.0117803	0.00215373	7.34609	DBP	hrc
rs200519957	18	59210843	A	AG	0.165263	0.99343	-0.0185324	0.0028012	10.4325	BMI	hrc
rs1517036	18	59211130	G	A	0.166419	0.998981	-0.018233	0.00278559	10.2268	BMI	gel
rs948848696	18	59901310	T	A	8.94541e-05	0.862364	0.724946	0.115742	9.4242	BMI	gel	PMAIP1
rs6567160	18	60161902	T	C	0.233529	0.999373	0.0299552	0.00203161	48.477	HEIGHT	gel
rs6567160	18	60161902	T	C	0.233411	0.999372	0.052189	0.00244494	100.369	BMI	gel
rs6567160	18	60161902	T	C	0.233217	0.998866	0.052179	0.00244639	100.214	BMI	hrc
rs71336393	18	60188086	G	GA	0.235385	0.987083	0.0297789	0.00203843	47.6073	HEIGHT	hrc
rs73455668	18	60318133	T	C	0.31273	0.997882	0.0325196	0.00223391	47.2798	BMI	gel
rs73455668	18	60318133	T	C	0.31244	0.994183	0.0325949	0.00223848	47.3048	BMI	hrc
rs112970922	18	60386168	G	A	0.0199986	0.99933	-0.114132	0.00736856	53.3853	BMI	gel
rs79643838	18	60389240	T	A	0.0202803	0.99434	-0.113347	0.00734782	52.9607	BMI	hrc
rs12454712	18	63178651	T	C	0.376213	1	0.0146657	0.00213641	11.1761	BMI	gel	BCL2
rs12454712	18	63178651	T	C	0.376199	1	0.0146333	0.00213643	11.1298	BMI	hrc	BCL2
rs1373349	18	65615756	C	T	0.684328	0.997431	-0.0139524	0.00223266	9.38457	BMI	gel
rs1373349	18	65615756	C	T	0.684471	0.993508	-0.0140081	0.0022376	9.41544	BMI	hrc
rs117777118	18	79401324	G	A	0.0418268	0.943125	-0.0303525	0.00532036	7.93421	DBP	gel	NFATC1 LOC107985163
rs2290154	18	79451175	T	C	0.357932	0.997217	-0.0185415	0.00179641	24.2487	HEIGHT	gel	NFATC1
rs2290154	18	79451175	T	C	0.357778	0.994243	-0.0183691	0.00179898	23.7514	HEIGHT	hrc	NFATC1
rs117246624	19	1012003	A	G	0.153726	0.999843	0.0164064	0.00239658	11.1187	HEIGHT	gel	TMEM259
rs117246624	19	1012003	A	G	0.153852	0.999472	0.0163312	0.00239615	11.0274	HEIGHT	hrc	TMEM259
rs749109	19	1819737	G	A	0.21058	0.999565	-0.0153794	0.0023689	10.0726	SBP	gel	REXO1
rs550126599	19	1839255	C	CAA	0.183127	0.939335	-0.0171313	0.00257378	10.551	SBP	hrc
rs550126599	19	1839255	C	CAA	0.183106	0.939322	-0.0165313	0.00276532	8.64629	DBP	hrc
rs1054972	19	1852583	A	G	0.203437	0.994727	-0.0148699	0.00258257	8.06943	DBP	gel	KLF16
rs11666480	19	1856555	C	G	0.536618	0.994516	0.0144199	0.00207577	11.4275	BMI	gel	KLF16
rs11666480	19	1856555	C	G	0.536407	0.985973	0.0147164	0.00208535	11.7694	BMI	hrc	KLF16
rs744385	19	1947777	T	C	0.829408	0.996439	0.0164571	0.00275906	8.61083	BMI	hrc	CSNK1G2
rs2083226	19	1948477	C	T	0.829133	0.998689	0.0160848	0.00275465	8.28009	BMI	gel	CSNK1G2
rs12985850	19	2155043	G	A	0.40149	0.994738	0.0347089	0.00176498	85.3693	HEIGHT	gel
rs12985850	19	2155043	G	A	0.401193	0.989026	0.0345691	0.00176995	84.2233	HEIGHT	hrc
rs55678414	19	2177626	T	G	0.0574559	0.998643	0.0333182	0.00415703	14.9577	SBP	gel	DOT1L
rs55678414	19	2177626	T	G	0.0576713	0.995767	0.033119	0.00415518	14.8014	SBP	hrc	DOT1L
rs3815146	19	2192016	C	T	0.378594	0.992579	-0.0265648	0.00178526	49.3529	HEIGHT	gel	DOT1L
rs3815146	19	2192016	C	T	0.380176	0.982249	-0.0269834	0.00179258	50.4806	HEIGHT	hrc	DOT1L
rs2301800	19	2211051	C	T	0.425716	0.993262	0.0229145	0.0017509	38.4096	HEIGHT	gel	DOT1L
rs2301800	19	2211051	C	T	0.427541	0.9901	0.0226272	0.0017529	37.3941	HEIGHT	hrc	DOT1L
19:2230029_CTT_C	19	2230030	CTT	C	0.058004	0.979152	0.0288664	0.004463	10.0029	BMI	hrc
rs45521740	19	2245623	G	A	0.0577201	1	0.0274263	0.00442687	9.23562	BMI	gel	SF3A2
rs4806862	19	2523783	G	T	0.325593	0.991004	0.0153698	0.00185118	15.9924	HEIGHT	gel	GNG7
rs4806862	19	2523783	G	T	0.327078	0.984288	0.0156916	0.00185492	16.5708	HEIGHT	hrc	GNG7
rs7408577	19	3091926	G	A	0.347902	0.941338	-0.0128088	0.00224098	7.96154	DBP	gel
rs4806907	19	3093165	T	C	0.452189	1	-0.0114872	0.0019381	8.51082	SBP	gel	GNA11
rs4806907	19	3093165	T	C	0.45219	1	-0.0114209	0.00193821	8.4198	SBP	hrc	GNA11
rs11084997	19	3093993	G	C	0.382923	0.982456	-0.0127434	0.0021497	8.51332	DBP	hrc	GNA11
chr19:3367472_TCCCCTC_T	19	3367472	TCCCCTC	T	0.38012	0.971744	-0.0113221	0.00180335	9.4658	HEIGHT	gel
rs740521	19	3367747	G	A	0.416492	1	-0.0113534	0.00174837	10.0769	HEIGHT	hrc	NFIC
rs4806937	19	3443407	C	A	0.377475	0.990314	0.0226294	0.00179015	35.9017	HEIGHT	gel	NFIC
rs4806937	19	3443407	C	A	0.376309	0.971952	0.0221292	0.00180775	33.7281	HEIGHT	hrc	NFIC
rs12980469	19	3457060	G	A	0.229382	0.997634	0.025691	0.00205262	35.2155	HEIGHT	gel	NFIC
rs12980469	19	3457060	G	A	0.229583	0.99403	0.0253593	0.00205567	34.2382	HEIGHT	hrc	NFIC
rs72976986	19	4050426	G	A	0.19078	0.984882	-0.0250018	0.00265823	20.2855	BMI	hrc	ZBTB7A
rs72976987	19	4052922	C	T	0.191184	0.993517	-0.0248952	0.00264483	20.3158	BMI	gel	ZBTB7A
rs188955288	19	4067316	C	T	0.191846	0.99667	-0.0134383	0.00245843	7.3375	SBP	gel	ZBTB7A
rs188955288	19	4067316	C	T	0.189405	0.982938	-0.0137776	0.00248749	7.51626	SBP	hrc	ZBTB7A
rs350911	19	4099189	T	C	0.717915	0.998092	-0.0170372	0.00192207	18.1124	HEIGHT	gel	MAP2K2
rs350911	19	4099189	T	C	0.717427	0.997187	-0.0171357	0.00192171	18.3191	HEIGHT	hrc	MAP2K2
rs2159983	19	4186398	T	G	0.129775	0.997088	-0.0162136	0.0025796	9.48524	HEIGHT	gel	ANKRD24
rs4806973	19	4189169	C	G	0.121878	0.973674	-0.0169056	0.0026751	9.58132	HEIGHT	hrc	ANKRD24
rs10408455	19	4765512	T	G	0.131034	0.998231	-0.018361	0.00255992	12.1328	HEIGHT	gel
rs10408455	19	4765512	T	G	0.131087	0.994174	-0.0185874	0.00256434	12.375	HEIGHT	hrc
rs8103849	19	4909617	C	G	0.329579	0.992511	0.0263395	0.00184679	45.4251	HEIGHT	gel	UHRF1 ARRDC5
rs11401601	19	4939381	C	CT	0.382946	0.981337	0.0123853	0.00215219	8.06164	DBP	hrc	UHRF1
rs17883331	19	4954443	G	A	0.199548	0.986551	-0.0362853	0.00217252	61.8968	HEIGHT	hrc
rs2307209	19	4954443	G	A	0.199686	0.994632	-0.0364467	0.00216319	62.969	HEIGHT	gel	UHRF1
rs58324296	19	4969188	A	C	0.353093	0.990463	0.0238028	0.00181799	38.4419	HEIGHT	hrc	KDM4B
rs12609484	19	4970582	G	T	0.313229	0.996956	-0.0122763	0.00223487	7.40335	DBP	gel	KDM4B
rs2613765	19	5066319	G	A	0.473473	0.999455	-0.012855	0.00193294	10.5344	SBP	hrc	KDM4B
rs2613766	19	5066984	T	C	0.474501	1	-0.0128336	0.00193233	10.508	SBP	gel	KDM4B
rs4807065	19	6225995	T	A	0.233003	0.994311	0.0147264	0.00204794	12.1912	HEIGHT	gel	MLLT1
rs4807065	19	6225995	T	A	0.23243	0.989884	0.014729	0.00205371	12.1309	HEIGHT	hrc	MLLT1
rs1864193	19	7114202	C	A	0.141893	0.97024	-0.0184467	0.00250997	12.7008	HEIGHT	gel	INSR
rs55972112	19	7115046	C	T	0.141014	0.952105	-0.0180121	0.00254109	11.8673	HEIGHT	hrc	INSR
rs13344920	19	7151465	T	C	0.618309	0.84938	-0.0116277	0.0019293	8.7769	HEIGHT	hrc	INSR
rs11879819	19	7151824	A	G	0.96253	0.980421	-0.0253747	0.00458991	7.49047	HEIGHT	gel	INSR
rs11879819	19	7151824	A	G	0.962459	0.925215	-0.0257772	0.00472031	7.32448	HEIGHT	hrc	INSR
rs34840745	19	7183786	C	T	0.262612	0.997671	0.0248417	0.0019621	36.0107	HEIGHT	gel	INSR
rs34840745	19	7183786	C	T	0.262061	0.994023	0.0248658	0.00196659	35.9188	HEIGHT	hrc	INSR
rs12971499	19	7214271	C	T	0.596118	0.990015	0.0161417	0.00176585	19.2087	HEIGHT	gel	INSR
rs10410204	19	7224339	C	T	0.582102	0.999648	0.0147637	0.00195639	13.3493	SBP	gel	INSR LOC107985283
rs375031547	19	7228980	A	AGGATGGAT	0.344859	0.985369	-0.0135919	0.0018274	12.9898	HEIGHT	hrc
rs11453584	19	7231775	C	CT	0.583818	0.984076	0.0156927	0.00197303	14.7419	SBP	hrc	INSR
rs12978472	19	7257979	C	G	0.1292	0.992764	-0.0450889	0.00287921	54.5477	SBP	gel	INSR
rs12978472	19	7257979	C	G	0.129476	0.982594	-0.0449291	0.00289235	53.6881	SBP	hrc	INSR
rs12978472	19	7257979	C	G	0.129191	0.992758	-0.0429572	0.00309335	43.1191	DBP	gel	INSR
rs12978472	19	7257979	C	G	0.129467	0.982583	-0.0429062	0.0031074	42.6403	DBP	hrc	INSR
rs11671314	19	7258394	G	C	0.123367	0.969749	0.0244378	0.00298296	15.5918	SBP	hrc	INSR
rs1054472508	19	7326128	G	A	0.475647	0.937422	-0.0225536	0.00214053	25.2316	DBP	gel
rs990241239	19	7326619	C	G	0.475714	0.938492	-0.017348	0.00199124	17.5255	SBP	gel
rs4804517	19	7341166	A	G	0.333553	1	-0.0129951	0.00204832	9.65078	SBP	hrc
rs4804517	19	7341166	A	G	0.333567	1	-0.0152363	0.00220059	11.3567	DBP	hrc
rs10406855	19	8563408	A	G	0.392917	0.96828	-0.0120742	0.00179723	10.7352	HEIGHT	hrc	MYO1F
rs11672367	19	8569059	C	T	0.240684	1	-0.0258383	0.00202309	36.6271	HEIGHT	gel	MYO1F
rs4072910	19	8579147	G	C	0.444979	1	-0.0296885	0.00173835	64.6693	HEIGHT	gel	MYO1F
rs4072910	19	8579147	G	C	0.444985	1	-0.0296796	0.001738	64.6565	HEIGHT	hrc	MYO1F
rs1555736800	19	8585540	T	TGCGCTGTCGTCCAGCGCCTTCTCCTCCGCGGCAGAGACG	6.40818e-05	0.845526	-0.841098	0.117837	12.023	HEIGHT	gel
rs7255721	19	8605046	C	G	0.298664	0.992586	0.0164981	0.00188654	17.6523	HEIGHT	gel	ADAMTS10
rs7255721	19	8605046	G	C	0.701385	0.993995	-0.0164799	0.00188564	17.6312	HEIGHT	hrc	ADAMTS10
rs62621197	19	8605262	C	T	0.0370009	0.965229	-0.146863	0.00468934	214.583	HEIGHT	gel	ADAMTS10
rs62621197	19	8605262	C	T	0.0368791	0.930448	-0.146203	0.00478082	204.662	HEIGHT	hrc	ADAMTS10
19:8675220_AACAC_A	19	8610341	AACAC	A	0.628389	0.97049	0.0108085	0.00181391	8.59462	HEIGHT	hrc
rs35118932	19	8610341	AACAC	A	0.628058	0.990297	0.0113406	0.0017957	9.56964	HEIGHT	gel	ADAMTS10
rs78333947	19	10143085	G	A	0.0480579	1	0.0527325	0.00401968	38.5889	HEIGHT	gel	DNMT1
rs78333947	19	10143085	G	A	0.0480605	1	0.052828	0.00401878	38.742	HEIGHT	hrc	DNMT1
rs61750052	19	10154368	G	A	0.00357912	0.949973	-0.143957	0.0148664	21.45	HEIGHT	gel	DNMT1
rs61750052	19	10154368	G	A	0.0040414	0.828984	-0.139825	0.014942	20.0896	HEIGHT	hrc	DNMT1
rs8104479	19	10210073	G	A	0.151009	0.996538	-0.0263272	0.00241274	26.9945	HEIGHT	gel
rs8104479	19	10210073	G	A	0.150859	0.994232	-0.0263136	0.00241643	26.888	HEIGHT	hrc
rs10409243	19	10222312	C	T	0.602116	0.973083	-0.0152344	0.00199634	13.6333	SBP	hrc	S1PR2
rs2116942	19	10223987	T	G	0.605715	0.992198	-0.0146354	0.00197976	12.8414	SBP	gel	S1PR2
rs10948	19	10644229	G	T	0.664237	1	-0.0256032	0.00182976	43.7621	HEIGHT	gel	SLC44A2
rs35467336	19	10649444	C	CT	0.658768	0.983501	-0.0255064	0.00183521	43.1884	HEIGHT	hrc
rs146853578	19	10886785	C	T	0.00415828	0.890489	-0.106764	0.0141017	13.4314	HEIGHT	hrc	CARM1
rs28997582	19	11035015	C	T	0.0652882	0.995624	-0.0289367	0.0035036	15.8335	HEIGHT	gel	SMARCA4
rs117271995	19	11042867	T	C	0.0665012	0.973868	-0.0288674	0.00351653	15.6518	HEIGHT	hrc	SMARCA4
rs184765700	19	11130455	A	G	0.00512782	0.974934	-0.0763661	0.0121502	9.4848	HEIGHT	gel	LDLR
rs3185010	19	11165166	G	A	0.326962	0.997531	-0.0173783	0.00184213	20.4031	HEIGHT	gel	KANK2
rs3185010	19	11165166	G	A	0.327166	0.994361	-0.0175224	0.00184455	20.6763	HEIGHT	hrc	KANK2
rs12978807	19	11182135	T	C	0.0846686	0.998527	0.0269962	0.00345513	14.2543	SBP	gel	KANK2
rs74179974	19	11186162	T	C	0.0775905	0.95627	0.0274623	0.00367434	13.1093	SBP	hrc	KANK2
rs55670943	19	11330698	T	C	0.00927166	0.96421	-0.0808694	0.0101926	14.6738	SBP	gel	RAB3D
rs55670943	19	11330698	T	C	0.00859628	0.873235	-0.0924724	0.0111122	16.062	SBP	hrc	RAB3D
rs55670943	19	11330698	T	C	0.00926961	0.964228	-0.085033	0.010952	14.0851	DBP	gel	RAB3D
rs55670943	19	11330698	T	C	0.0085941	0.873278	-0.0965664	0.0119399	15.2161	DBP	hrc	RAB3D
rs160838	19	11416083	G	A	0.588166	0.970443	0.0142033	0.00199007	12.0208	SBP	gel	RGL3
rs160838	19	11416083	G	A	0.588297	0.939147	0.0157343	0.00202395	14.119	SBP	hrc	RGL3
rs160838	19	11416083	G	A	0.588165	0.970441	0.0144413	0.00213809	10.8431	DBP	gel	RGL3
rs160838	19	11416083	G	A	0.588299	0.93914	0.0160237	0.00217447	12.7647	DBP	hrc	RGL3
rs167479	19	11416089	T	G	0.528701	1	0.0300572	0.00193184	53.8582	SBP	gel	RGL3
rs167479	19	11416089	G	T	0.471309	1	-0.0300128	0.00193195	53.6964	SBP	hrc	RGL3
rs167479	19	11416089	T	G	0.528699	1	0.0313475	0.0020756	50.8095	DBP	gel	RGL3
rs167479	19	11416089	G	T	0.471311	1	-0.0313793	0.00207567	50.9069	DBP	hrc	RGL3
rs7254539	19	12058496	A	G	0.0742736	0.998641	0.0373143	0.00329729	28.9646	HEIGHT	gel
19:12173175_CTT_C	19	12062360	CTT	C	0.0792481	0.950531	0.0368963	0.00327987	28.6319	HEIGHT	hrc
rs59975010	19	12386569	C	T	0.764778	0.960093	0.0167056	0.0020815	14.9961	HEIGHT	hrc
rs4804669	19	12391643	A	G	0.784074	0.995982	0.0170147	0.00210279	15.2295	HEIGHT	gel	ZNF799
rs12984557	19	12409083	G	A	0.517731	0.992265	-0.0106965	0.0019406	7.44991	SBP	gel
rs8100188	19	12444227	C	T	0.509692	0.997324	-0.0129074	0.00207794	9.28037	DBP	gel	ZNF443
rs7249250	19	12459040	C	A	0.510526	0.992194	-0.0131829	0.00208329	9.60469	DBP	hrc	ZNF443
rs2974753	19	12950636	A	G	0.445987	0.991992	-0.0117732	0.00174253	10.8494	HEIGHT	gel	RAD23A
rs2974753	19	12950636	A	G	0.443492	0.995424	-0.0117543	0.00174303	10.8109	HEIGHT	hrc	RAD23A
rs1042164	19	13153584	C	T	0.185177	1	-0.0184248	0.00221466	16.0537	HEIGHT	gel	IER2
rs1042164	19	13153584	C	T	0.185178	1	-0.0184527	0.00221422	16.1059	HEIGHT	hrc	IER2
rs501537	19	16314692	G	A	0.382073	0.998417	-0.0117728	0.00177941	10.4333	HEIGHT	hrc
rs429294	19	16316078	C	T	0.381245	0.997565	-0.0119652	0.00178136	10.7313	HEIGHT	gel
rs34156070	19	16946169	T	A	0.292839	0.951656	-0.0117012	0.00194775	8.72495	HEIGHT	hrc	CPAMD8
rs59418889	19	16950368	A	G	0.224959	0.998411	-0.0134347	0.00207126	10.0555	HEIGHT	gel	CPAMD8
rs7246865	19	17108295	G	A	0.25932	0.99348	0.017039	0.00221011	13.8988	SBP	gel	MYO9B
rs7246865	19	17108295	G	A	0.259546	0.983463	0.0172846	0.00222098	14.1479	SBP	hrc	MYO9B
rs1077795	19	17111774	A	G	0.263274	0.997942	-0.0176991	0.00235198	13.2787	DBP	gel	MYO9B
rs1077795	19	17111774	A	G	0.263347	0.993642	-0.0175114	0.00235723	12.9602	DBP	hrc	MYO9B
rs2305769	19	17154151	G	C	0.232115	0.991662	-0.0225764	0.00205079	27.4593	HEIGHT	gel	MYO9B
rs2305769	19	17154151	G	C	0.230271	0.979579	-0.022283	0.00206883	26.3253	HEIGHT	hrc	MYO9B
rs111965954	19	17400637	C	CA	0.116451	0.990112	-0.0212544	0.00271604	14.2962	HEIGHT	hrc
rs111345730	19	17401126	A	AT	0.139367	0.990917	-0.0192788	0.00251236	13.7766	HEIGHT	gel
rs35928002	19	18005335	A	G	0.304768	0.981676	-0.0200898	0.00189132	25.6286	HEIGHT	gel	ARRDC2
rs35928002	19	18005335	A	G	0.305728	0.938763	-0.0198251	0.0019319	23.9806	HEIGHT	hrc	ARRDC2
rs273505	19	18106337	T	C	0.420836	0.999371	0.017959	0.00209594	16.9794	BMI	gel	MAST3
rs273505	19	18106337	T	C	0.420706	0.998516	0.0180308	0.00209694	17.0933	BMI	hrc	MAST3
rs200373	19	18175736	T	A	0.490039	0.99549	0.0151301	0.00207789	12.4812	DBP	gel	IFI30
rs200373	19	18175736	T	A	0.489879	0.992115	0.0147387	0.00208196	11.8389	DBP	hrc	IFI30
rs12459965	19	18341385	C	T	0.267147	0.990555	-0.0179861	0.00218559	15.7255	SBP	hrc	PGPEP1
rs12459965	19	18341385	C	T	0.266922	0.9962	-0.0160613	0.00234215	11.1544	DBP	gel	PGPEP1
rs12459965	19	18341385	C	T	0.267143	0.990557	-0.015994	0.00234819	11.0142	DBP	hrc	PGPEP1
rs34518929	19	18344634	G	A	0.267108	0.997815	-0.0179243	0.00217781	15.7293	SBP	gel	PGPEP1
rs113230003	19	18350146	G	A	0.260293	0.992008	-0.020813	0.00236342	17.8883	BMI	gel	PGPEP1
rs113230003	19	18350146	G	A	0.260259	0.982317	-0.0210075	0.00237555	18.0316	BMI	hrc	PGPEP1
rs1806980	19	18455994	T	G	0.358536	0.998208	-0.0163822	0.00179999	19.0494	HEIGHT	gel	ELL
rs1806980	19	18455994	T	G	0.358255	0.994989	-0.0166416	0.00180282	19.5711	HEIGHT	hrc	ELL
rs4808844	19	18701156	A	G	0.400634	0.996589	-0.020212	0.00211218	20.9678	BMI	gel	CRTC1
rs8112818	19	18701975	A	G	0.401024	0.993696	-0.0201913	0.00211528	20.8679	BMI	hrc	CRTC1
rs10403273	19	19262159	C	G	0.161299	0.999297	-0.0187657	0.00281919	10.552	BMI	gel	HAPLN4
rs10403273	19	19262159	C	G	0.161318	0.998931	-0.0185784	0.00281955	10.3542	BMI	hrc	HAPLN4
rs34647936	19	19437430	T	G	0.185934	0.99913	-0.0243127	0.00222097	27.1625	HEIGHT	hrc	GATAD2A
rs57938103	19	19449947	TATCTTATATTAA	T	0.175508	0.999714	-0.0241869	0.00226938	25.7955	HEIGHT	gel	GATAD2A
rs8103992	19	19554834	A	C	0.800458	0.996965	-0.025202	0.00216818	30.5047	HEIGHT	gel
rs8103992	19	19554834	A	C	0.800539	0.995875	-0.0249552	0.00216924	29.9004	HEIGHT	hrc
rs10417262	19	21709758	G	C	0.354896	0.997953	-0.0115244	0.00201737	7.95359	SBP	gel
rs10417262	19	21709758	G	C	0.354968	0.993988	-0.0115299	0.00202299	7.92002	SBP	hrc
rs10417262	19	21709758	G	C	0.354895	0.997954	-0.0138695	0.00216756	9.80485	DBP	gel
rs10417262	19	21709758	G	C	0.354965	0.993989	-0.0140085	0.00217356	9.93689	DBP	hrc
rs13382114	19	22362937	G	T	0.535239	0.99876	-0.0101557	0.00173344	8.33117	HEIGHT	gel
rs142658352	19	22390682	T	TACA	0.492885	0.950732	-0.010146	0.00177237	7.9842	HEIGHT	hrc	ZNF98
rs3786516	19	29609412	T	A	0.777734	0.999033	0.0148032	0.00231528	9.7907	SBP	gel	POP4
rs3786516	19	29609412	T	A	0.777503	0.997697	0.0147567	0.00231601	9.72808	SBP	hrc	POP4
rs12462975	19	29781295	G	A	0.330184	0.989323	0.0213244	0.00221336	21.2425	BMI	hrc
rs60560217	19	29797638	T	C	0.33022	0.99769	0.0220876	0.00220382	22.9154	BMI	gel
rs62104477	19	29804084	G	T	0.329262	0.998426	0.0235474	0.00220828	25.8202	DBP	gel
rs62104477	19	29804084	G	T	0.32937	0.996047	0.0235602	0.00221079	25.7908	DBP	hrc
rs762976131	19	29813347	CAGTT	C	0.327863	0.992844	0.0129294	0.00184701	11.5924	HEIGHT	hrc
rs17599450	19	29837846	C	T	0.321735	0.99574	0.012518	0.00185387	10.8372	HEIGHT	gel
rs73019624	19	30218344	G	A	0.206823	0.998831	-0.0150297	0.0025629	8.3459	DBP	gel
rs111874529	19	30218934	C	A	0.207257	0.997792	-0.0146209	0.00256245	7.93632	DBP	hrc
rs141071629	19	30509247	A	AAT	0.157427	0.988108	-0.0228572	0.00284571	15.0187	BMI	hrc	MEI4
rs370513505	19	30532122	CT	C	0.155238	0.997276	-0.0227323	0.00284867	14.8345	BMI	gel	ZNF536
rs55663539	19	30550747	T	C	0.164405	0.996767	0.0190099	0.00232539	15.5287	HEIGHT	hrc	ZNF536
rs11673135	19	30553937	G	C	0.164511	0.998377	0.0194859	0.00232332	16.3024	HEIGHT	gel	ZNF536
rs7248171	19	31372179	G	A	0.398092	0.997464	0.0158033	0.00197459	14.9169	SBP	gel	LOC107985311
rs11405745	19	31376788	A	AT	0.397103	0.987372	0.0156003	0.00198565	14.4035	SBP	hrc	LOC107985311
rs11666853	19	31409825	A	T	0.594626	0.996855	-0.0154397	0.00211497	12.5416	DBP	gel	LOC107985311
rs112971255	19	31427870	C	CA	0.590312	0.970003	-0.0153433	0.0021407	12.1168	DBP	hrc
chr19:31687356_GA_G	19	31687356	GA	G	0.100626	0.994685	-0.0200472	0.00345564	8.18178	DBP	gel
19:32178284_CT_C	19	31687378	CT	C	0.0884145	0.95586	-0.0205445	0.00373297	7.42913	DBP	hrc
rs140799086	19	32398754	G	GAATACTCAGCATTGT	0.125493	0.953633	0.0183833	0.00268057	11.1559	HEIGHT	hrc	RBL1
rs58280989	19	32398754	G	GAATACTCAGCATTGT	0.135792	0.998448	0.0172935	0.00253392	11.0552	HEIGHT	gel	LOC400684
rs7258496	19	33461442	T	C	0.363512	0.999737	0.0140103	0.00215382	10.1092	BMI	gel	PEPD
rs60497719	19	33480840	G	A	0.290555	0.917223	0.0149969	0.00238184	9.51608	BMI	hrc	PEPD
rs60235724	19	33813355	A	AT	0.673169	0.991219	0.0133984	0.0022133	8.8487	BMI	gel	KCTD15
rs60235724	19	33813355	A	AT	0.674204	0.98917	0.0134701	0.00222215	8.87074	BMI	hrc	KCTD15
rs202213215	19	35686102	A	T	0.173483	0.994764	0.0129004	0.00228259	7.79883	HEIGHT	gel
rs542151633	19	35738240	CGCGGGGACAGA	C	0.00730363	0.99487	-0.0669179	0.0101418	10.3809	HEIGHT	gel	KMT2B
rs370064477	19	35763288	G	A	0.00705779	0.944102	-0.066709	0.0106043	9.50042	HEIGHT	hrc	PROSER3
rs77750939	19	35775463	G	A	0.0544567	1	0.0291179	0.00381053	13.668	HEIGHT	gel	ARHGAP33
rs77750939	19	35775463	G	A	0.0544556	1	0.0290497	0.00380981	13.6125	HEIGHT	hrc	ARHGAP33
rs10403906	19	36885854	G	A	0.477492	1	-0.0111333	0.00172961	9.91379	HEIGHT	gel	ZNF345
rs4806415	19	37152015	G	A	0.523494	0.999865	-0.0170294	0.00173082	22.116	HEIGHT	gel	ZNF585A
rs4806415	19	37152015	G	A	0.523602	0.999888	-0.0171446	0.00173058	22.4101	HEIGHT	hrc	ZNF585A
rs11083473	19	38689294	A	G	0.553041	0.999576	-0.0141529	0.00208501	10.944	DBP	gel	ACTN4
rs11083473	19	38689294	A	G	0.553056	0.998911	-0.014126	0.00208577	10.8978	DBP	hrc	ACTN4
rs3136646	19	38908637	C	T	0.236004	0.994888	-0.0112882	0.00203756	7.51945	HEIGHT	gel	NFKBIB CCER2
rs3136646	19	38908637	C	T	0.235578	0.988368	-0.011249	0.00204503	7.42209	HEIGHT	hrc	NFKBIB CCER2
rs77764524	19	38991626	AC	A	0.339818	0.999227	0.0109761	0.00182664	8.72861	HEIGHT	gel
rs1672658	19	38991782	C	G	0.338535	0.995113	0.0111474	0.00183191	8.93405	HEIGHT	hrc
rs268662	19	40417468	T	G	0.12357	0.991027	0.0155641	0.00263636	8.4491	HEIGHT	hrc
rs34210692	19	40463202	GC	G	0.215598	0.988135	0.0134531	0.00211177	9.72498	HEIGHT	gel	BLVRB
19:41082542_GC_G	19	40576636	GC	G	0.183244	0.971901	0.0167962	0.00271764	9.19433	DBP	hrc
rs34093919	19	40611394	G	A	0.0124354	1	-0.0675148	0.00772453	17.6337	HEIGHT	gel	LTBP4
rs34093919	19	40611394	G	A	0.0124348	1	-0.0677967	0.00772239	17.7836	HEIGHT	hrc	LTBP4
rs144879806	19	40615101	C	T	0.0225544	0.995547	0.0361033	0.00581043	9.28562	HEIGHT	hrc	LTBP4
rs1051481	19	40629570	G	A	0.168158	0.995954	0.0171535	0.00278117	9.15934	DBP	gel	LTBP4
rs45563938	19	41426158	A	G	0.146147	0.999334	-0.0247514	0.0024395	23.4624	HEIGHT	gel	B3GNT8
rs45563938	19	41426158	A	G	0.14594	0.998734	-0.0250212	0.00244126	23.9237	HEIGHT	hrc	B3GNT8
rs1043413	19	41433392	C	G	0.388517	1	0.0266976	0.00177003	50.6795	HEIGHT	gel	ATP5SL
rs1043413	19	41433392	C	G	0.388515	1	0.0267401	0.00176969	50.8571	HEIGHT	hrc	ATP5SL
rs78304176	19	42236460	G	T	0.0640305	0.987433	-0.0325336	0.00356725	19.1245	HEIGHT	hrc	GSK3A
rs146336041	19	42258878	C	T	0.064176	0.99501	-0.033209	0.00354992	20.0773	HEIGHT	gel
rs2682560	19	43540396	C	T	0.188145	0.999327	0.0214354	0.00220797	21.5557	HEIGHT	gel
rs2854502	19	43549390	G	A	0.188198	0.999715	0.0214092	0.0022068	21.527	HEIGHT	hrc	XRCC1
chr19:44889415_AT_A	19	44889415	AT	A	0.0312468	0.988595	0.0342929	0.00598907	7.98766	BMI	gel
rs429358	19	44908684	T	C	0.155373	1	0.0172603	0.00265877	10.0716	SBP	gel	APOE
rs429358	19	44908684	T	C	0.15531	1	0.0172432	0.00265888	10.0522	SBP	hrc	APOE
rs429358	19	44908684	T	C	0.155389	1	-0.0269316	0.00285156	20.4471	BMI	gel	APOE
rs429358	19	44908684	T	C	0.155325	1	-0.0269154	0.00285156	20.4237	BMI	hrc	APOE
rs1065853	19	44909976	G	T	0.0807409	0.999185	-0.0388271	0.00353369	27.3585	SBP	gel
rs1065853	19	44909976	G	T	0.0806836	0.998252	-0.0383418	0.00353678	26.6569	SBP	hrc
rs5112	19	44927023	C	G	0.533132	0.949162	0.0124653	0.00177688	11.6392	HEIGHT	gel	APOC1P1
rs5112	19	44927023	C	G	0.533471	0.872413	0.0123061	0.0018542	10.4943	HEIGHT	hrc	APOC1P1
rs875255	19	44990377	C	G	0.547546	0.997689	0.0104093	0.00173618	8.69279	HEIGHT	gel	CLPTM1
rs875255	19	44990377	C	G	0.547476	0.994591	0.0103242	0.00173861	8.54038	HEIGHT	hrc	CLPTM1
rs74444983	19	45242349	T	C	0.259453	0.992909	0.0159076	0.00220897	12.2247	SBP	gel
rs74444983	19	45242349	T	C	0.259613	0.992205	0.0165336	0.00220978	13.1356	SBP	hrc
rs74444983	19	45242349	T	C	0.259458	0.992911	0.018943	0.00237332	14.8405	DBP	gel
rs74444983	19	45242349	T	C	0.259619	0.992204	0.0198349	0.00237413	16.1827	DBP	hrc
rs10423928	19	45679046	T	A	0.194459	1	-0.0321346	0.00261197	34.0583	BMI	gel	GIPR
rs10423928	19	45679046	T	A	0.194459	1	-0.0321326	0.00261192	34.0553	BMI	hrc	GIPR
19:46334212_GGTGT_G	19	45830954	GGTGT	G	0.353741	0.99418	-0.0115737	0.00202333	7.97284	SBP	hrc
rs7252363	19	45851535	G	A	0.352561	0.998979	-0.0115095	0.00202	7.91584	SBP	gel	SYMPK
rs759302	19	46351721	A	G	0.961732	0.997851	0.0245058	0.00449514	7.3018	HEIGHT	gel	PPP5C
rs7250647	19	46449776	T	C	0.963324	0.999283	0.0348422	0.0045928	13.4824	HEIGHT	gel
rs10403206	19	46464655	T	C	0.963498	0.995468	0.0356661	0.00460935	13.9949	HEIGHT	hrc
rs3810291	19	47065746	G	A	0.676273	1	0.0272361	0.00221194	34.1141	BMI	gel	ZC3H4
rs3810291	19	47065746	G	A	0.676275	1	0.0272008	0.00221191	34.0293	BMI	hrc	ZC3H4
rs62135070	19	47112578	C	T	0.0497782	0.985378	-0.0245438	0.00397032	9.19815	HEIGHT	gel	ZC3H4
rs45474992	19	47221307	C	T	0.0369528	0.987545	-0.0319972	0.00458396	11.5307	HEIGHT	gel	BBC3
rs45474992	19	47221307	C	T	0.0365531	1	-0.031366	0.00462803	10.9123	HEIGHT	hrc	BBC3
rs12980617	19	48163662	G	T	0.380881	0.997642	0.0121312	0.00177763	11.0539	HEIGHT	gel	LIG1
rs516246	19	48702915	C	T	0.507497	1	0.0166162	0.00207878	14.8813	DBP	gel	FUT2 LOC105447645
rs516246	19	48702915	C	T	0.507497	1	0.0166492	0.0020788	14.9371	DBP	hrc	FUT2 LOC105447645
rs4002471	19	48711838	C	T	0.546969	0.997843	-0.0123072	0.00174092	11.8078	HEIGHT	gel	MAMSTR
rs4002471	19	48711838	C	T	0.547134	0.995133	-0.0124522	0.00174332	12.0388	HEIGHT	hrc	MAMSTR
rs479486	19	48726066	G	A	0.552691	0.999596	0.0147647	0.00194341	13.5196	SBP	gel	RASIP1
rs8112983	19	48726268	T	C	0.536208	0.999659	0.0149275	0.00193814	13.8729	SBP	hrc	RASIP1
rs73046792	19	49102448	G	A	0.16439	1	-0.0238784	0.00259536	19.4478	SBP	gel	SNRNP70
rs73046792	19	49102448	G	A	0.164389	1	-0.0238801	0.00259543	19.4495	SBP	hrc	SNRNP70
rs73046792	19	49102448	G	A	0.164379	1	-0.0192541	0.00278856	11.2982	DBP	gel	SNRNP70
rs73046792	19	49102448	G	A	0.164378	1	-0.0191433	0.00278857	11.1769	DBP	hrc	SNRNP70
rs76246107	19	49618017	G	A	0.0823376	0.983218	-0.0217336	0.00316549	11.1796	HEIGHT	gel	PRR12
rs76246107	19	49618017	G	A	0.0807436	0.946169	-0.0232657	0.00325498	12.0545	HEIGHT	hrc	PRR12
rs61760904	19	49636675	C	T	0.00768353	1	0.0777746	0.0110217	11.7677	SBP	gel	RRAS
rs61760904	19	49636675	C	T	0.00768321	1	0.077829	0.0110222	11.782	SBP	hrc	RRAS
rs200876443	19	49860328	CAG	C	0.0357772	1	0.0392851	0.00554234	11.8668	BMI	gel	PTOV1 PTOV1-AS2
rs200876443	19	49860328	CAG	C	0.0357769	1	0.039419	0.00554237	11.9426	BMI	hrc	PTOV1 PTOV1-AS2
rs61746970	19	50629489	G	A	0.0386001	0.98236	0.0322955	0.00538709	8.69142	BMI	gel	SYT3
rs61746970	19	50629489	G	A	0.0394244	0.955565	0.0329799	0.00540355	8.98357	BMI	hrc	SYT3
rs562569155	19	50725114	C	CG	0.00476954	0.964254	-0.0838232	0.0127844	10.2595	HEIGHT	gel	CLEC11A
rs562569155	19	50725114	C	CG	0.00463395	0.888336	-0.0823711	0.0134887	8.99256	HEIGHT	hrc	CLEC11A
rs148108087	19	51278201	G	A	0.0551486	0.907763	-0.0265619	0.00473605	7.69006	BMI	hrc	LOC105372444
rs564957276	19	51311827	C	A	0.0569683	0.975454	-0.0314389	0.00449656	11.5663	BMI	gel	IGLON5
rs883551	19	51647264	T	C	0.0941067	0.976476	0.018932	0.00298469	9.6473	HEIGHT	gel	SIGLEC14
rs75253143	19	51693987	G	A	0.0978549	0.907469	0.0179889	0.00304078	8.48137	HEIGHT	hrc	SPACA6 SPACA6P-AS
rs12976868	19	54252060	A	G	0.223909	1	0.0141946	0.00207675	11.0862	HEIGHT	gel	LILRB5
rs12976868	19	54252060	A	G	0.223905	1	0.0142358	0.00207635	11.1504	HEIGHT	hrc	LILRB5
rs4252548	19	55368304	C	T	0.0216235	1	-0.0903562	0.0059563	51.2519	HEIGHT	gel	IL11
rs4252548	19	55368304	C	T	0.0216238	1	-0.0905884	0.00595507	51.5309	HEIGHT	hrc	IL11
rs147110934	19	55482069	G	T	0.0243103	1	-0.0862685	0.00561489	52.5462	HEIGHT	gel	ZNF628
rs147110934	19	55482069	G	T	0.024307	1	-0.0863176	0.00561502	52.6024	HEIGHT	hrc	ZNF628
rs16987303	19	56525734	C	G	0.191577	1	0.0120592	0.00219086	7.43112	HEIGHT	gel	ZNF471
rs16987303	19	56525734	C	G	0.191588	1	0.0120121	0.00219035	7.38137	HEIGHT	hrc	ZNF471
rs10853901	19	58007523	A	G	0.4659	0.996597	-0.0105634	0.00173194	8.97221	HEIGHT	hrc	LOC100128398
rs159868	19	58025281	T	C	0.670722	0.981655	0.0121414	0.00185142	10.263	HEIGHT	gel	LOC105372478
rs5839935	20	2145406	T	TCTATGTGA	0.476053	0.98472	-0.0114087	0.0020868	7.33963	BMI	hrc	STK35
rs2153741	20	2145450	A	G	0.478212	0.99289	-0.0113634	0.00207746	7.34642	BMI	gel	STK35
rs7267413	20	3258102	G	A	0.148193	0.837048	0.0183475	0.00265539	11.3132	HEIGHT	hrc	C20orf194
rs6515785	20	3299011	C	T	0.235668	0.99968	0.01512	0.00203501	12.9639	HEIGHT	gel	C20orf194
rs683808	20	3769239	A	G	0.548823	0.994314	-0.00949279	0.00173977	7.31336	HEIGHT	gel	C20orf27
rs683808	20	3769239	A	G	0.548617	0.986538	-0.0103222	0.00174629	8.46834	HEIGHT	hrc	C20orf27
rs7269492	20	4115579	A	T	0.181884	0.997889	-0.0152933	0.00268197	7.92725	DBP	gel
rs7273787	20	4117920	A	G	0.345738	0.998525	0.0271954	0.00181663	49.9397	HEIGHT	gel
rs7273787	20	4117920	A	G	0.345861	0.996354	0.0270971	0.00181812	49.5073	HEIGHT	hrc
rs1764975	20	4120643	T	A	0.7986	0.996373	0.0143226	0.00258186	7.53769	DBP	hrc
rs415196	20	4437447	C	T	0.274586	0.989478	-0.0133314	0.00233476	7.94688	DBP	gel
rs415196	20	4437447	C	T	0.274936	0.982149	-0.0129758	0.00234284	7.51551	DBP	hrc
rs73074166	20	5132068	T	A	0.102541	0.99498	-0.0258626	0.00285587	18.8684	HEIGHT	gel	CDS2
rs73074166	20	5132068	T	A	0.102155	0.991041	-0.0260211	0.00286564	18.9657	HEIGHT	hrc	CDS2
rs3865568	20	6268692	A	G	0.556185	0.98794	0.0160995	0.00174968	19.4518	HEIGHT	gel
rs3909086	20	6270992	A	G	0.555979	0.969084	0.0156612	0.00176632	18.1224	HEIGHT	hrc
rs1571217	20	6335879	G	T	0.600298	0.998816	0.01194	0.00196728	8.89126	SBP	gel
rs1571217	20	6335879	G	T	0.600434	0.998727	0.0120093	0.00196758	8.98417	SBP	hrc
rs1571217	20	6335879	G	T	0.600305	0.998813	0.0125198	0.00211476	8.49272	DBP	gel
rs6054135	20	6346007	C	T	0.601048	0.999351	0.0126355	0.00211479	8.63761	DBP	hrc
rs2876035	20	6498651	G	A	0.420723	1	-0.0317872	0.0017491	73.0769	HEIGHT	gel	CASC20
rs2876035	20	6498651	G	A	0.420715	1	-0.0316494	0.00174874	72.4839	HEIGHT	hrc	CASC20
rs4813800	20	6614999	A	G	0.629549	0.998729	0.0211005	0.00214477	22.1126	BMI	hrc
rs1321457	20	6618923	G	A	0.626961	0.998695	0.0210884	0.00214211	22.1411	BMI	gel
rs1884897	20	6632185	A	G	0.627954	0.997845	-0.0457554	0.00179159	143.137	HEIGHT	gel
rs1321432	20	6634044	A	C	0.628481	0.99345	-0.0458792	0.00179535	143.31	HEIGHT	hrc
rs2143711	20	6682288	A	G	0.287279	0.994825	0.0166739	0.00191244	17.5504	HEIGHT	gel
rs2143711	20	6682288	A	G	0.286779	0.984621	0.0168403	0.00192335	17.6928	HEIGHT	hrc
rs6054494	20	6729787	T	G	0.329141	0.996009	-0.0225939	0.00183985	33.9371	HEIGHT	gel
rs6054494	20	6729787	T	G	0.328959	0.987251	-0.0229084	0.00184778	34.5709	HEIGHT	hrc
rs1049007	20	6770387	A	G	0.617107	0.992021	-0.0119129	0.00178447	10.6094	HEIGHT	gel	BMP2
rs235770	20	6781118	T	C	0.613184	0.998287	-0.0114129	0.00177584	9.88489	HEIGHT	hrc
rs6038623	20	6856305	G	A	0.490747	0.975771	0.0104152	0.00174902	8.5846	HEIGHT	hrc
rs7268985	20	6861683	C	T	0.479753	0.998388	0.0104091	0.00173152	8.73566	HEIGHT	gel
rs4815952	20	6954250	T	C	0.522482	0.996357	-0.0120771	0.00173227	11.5047	HEIGHT	gel
rs4815952	20	6954250	T	C	0.52209	0.954718	-0.0130065	0.00176895	12.7116	HEIGHT	hrc
rs6117726	20	7262893	T	C	0.49535	0.985536	0.0131727	0.00173872	13.4485	HEIGHT	gel
rs6117726	20	7262893	T	C	0.49341	0.976482	0.0127906	0.00174598	12.6241	HEIGHT	hrc
rs6039211	20	8635941	A	G	0.361764	0.999189	-0.0137934	0.00200698	11.2008	SBP	gel	PLCB1 LOC105372521
rs6039211	20	8635941	A	G	0.36166	0.997641	-0.0136813	0.00200895	11.011	SBP	hrc	PLCB1 LOC105372521
rs6039211	20	8635941	A	G	0.361765	0.999191	-0.0160003	0.00215737	12.9202	DBP	gel	PLCB1 LOC105372521
rs6039211	20	8635941	A	G	0.36166	0.997641	-0.0157686	0.0021595	12.5473	DBP	hrc	PLCB1 LOC105372521
rs3063286	20	10507904	T	TTA	0.534187	0.946509	-0.0209516	0.00213357	22.0345	DBP	hrc	SLX4IP
rs693974	20	10576604	C	T	0.601715	0.998848	-0.0189505	0.00211712	18.4534	DBP	gel	SLX4IP
rs35761929	20	10641853	G	C	0.0681567	1	0.0226281	0.00409317	7.49023	DBP	gel	JAG1
rs6040076	20	10678234	G	C	0.505993	0.991791	-0.0188566	0.00193422	21.7296	SBP	gel
rs2423514	20	10712689	A	G	0.461133	0.998909	-0.0182108	0.00193265	20.357	SBP	hrc
rs78845099	20	10762964	A	T	0.275351	0.995827	-0.0263331	0.00232439	29.0258	DBP	gel
rs78845099	20	10762964	A	T	0.275571	0.990568	-0.0265619	0.00233023	29.3728	DBP	hrc
rs6108719	20	10853430	T	C	0.668114	0.987679	0.0142406	0.00205792	11.3448	SBP	hrc	LOC105372525
rs4142362	20	10923051	A	C	0.225019	0.977476	0.016051	0.00209579	13.7261	HEIGHT	hrc	C20orf187
rs6134084	20	10957699	G	A	0.162245	0.981882	0.0184722	0.00237178	14.1682	HEIGHT	gel	C20orf187
rs1887320	20	10985350	G	A	0.476301	0.999191	0.0218717	0.00193445	28.9137	SBP	gel	C20orf187
rs1887320	20	10985350	G	A	0.476177	0.99835	0.029438	0.00208017	44.7394	DBP	hrc	C20orf187
rs1327235	20	10988382	A	G	0.477107	1	0.029239	0.0020786	44.2158	DBP	gel	C20orf187
rs144144720	20	11003770	T	TATAAAAAA	0.281509	0.982252	0.0240515	0.00216352	27.9835	SBP	hrc	GRM7-AS3
rs57699556	20	11035651	T	TGTG	0.012175	0.963007	0.0558641	0.00963259	8.17705	DBP	hrc
20:11024140_TA_T	20	11043492	TA	T	0.0113649	0.990683	0.050861	0.00913145	7.59359	SBP	hrc
rs209937	20	11062488	G	A	0.68921	0.994689	-0.0114942	0.00187082	9.09418	HEIGHT	hrc
rs115302179	20	11064528	G	T	0.0113601	0.999292	0.0506276	0.00909295	7.5884	SBP	gel
rs6040337	20	11075196	A	C	0.699562	0.995584	-0.0117645	0.00188791	9.33526	HEIGHT	gel
rs911641	20	13278398	C	G	0.366663	0.99429	0.01422	0.00179629	14.6115	HEIGHT	gel	TASP1 ISM1
rs911641	20	13278398	C	G	0.366608	0.987577	0.0141014	0.00180274	14.2847	HEIGHT	hrc	TASP1 ISM1
rs16996637	20	15829351	C	T	0.129937	0.991627	0.017768	0.00308599	8.06907	BMI	gel	MACROD2
rs16996657	20	15835591	T	C	0.127921	0.99491	0.0175963	0.00309856	7.86779	BMI	hrc	MACROD2
rs6044143	20	16579498	A	G	0.73318	0.997753	0.0133208	0.00233567	7.92969	BMI	gel
20:16561232_GA_G	20	16580587	GA	G	0.736464	0.992542	0.013772	0.00235126	8.32743	BMI	hrc
rs6080750	20	17619107	G	C	0.79354	0.998447	0.0128247	0.00213329	8.73617	HEIGHT	gel	RRBP1
rs6080750	20	17619107	G	C	0.793623	0.996028	0.012756	0.00213538	8.63452	HEIGHT	hrc	RRBP1
rs6080829	20	17789208	G	A	0.43351	0.996512	-0.0141736	0.00174649	15.3153	HEIGHT	gel
rs6080829	20	17789208	G	A	0.434671	0.998621	-0.0140491	0.00174076	15.1555	HEIGHT	hrc
rs1998118	20	19712848	T	G	0.550871	0.997374	0.0124637	0.00174203	12.0764	HEIGHT	gel	SLC24A3
rs1998118	20	19712848	T	G	0.551046	0.993196	0.0123061	0.00174567	11.7458	HEIGHT	hrc	SLC24A3
rs808685	20	19736412	A	G	0.685356	0.997498	-0.0117516	0.00207925	7.79927	SBP	gel
rs808685	20	19736412	A	G	0.685343	0.994014	-0.0119192	0.00208293	7.97846	SBP	hrc
rs73125628	20	20086057	C	T	0.278296	0.999181	-0.0158035	0.00193157	15.5529	HEIGHT	gel	CFAP61
rs73125628	20	20086057	C	T	0.278413	0.998823	-0.0159269	0.00193155	15.7845	HEIGHT	hrc	CFAP61
rs8117259	20	20367609	C	T	0.181239	0.993269	-0.0187066	0.00225099	16.0204	HEIGHT	gel	INSM1
rs8117259	20	20367609	C	T	0.179883	0.974667	-0.0187194	0.00227821	15.6795	HEIGHT	hrc	INSM1
chr20:21243308_G_GA	20	21243308	G	GA	0.667604	0.997321	-0.0190087	0.00183528	24.4118	HEIGHT	gel
rs5840910	20	21243308	G	GA	0.665756	0.981494	-0.0192722	0.00184748	24.7501	HEIGHT	hrc	KIZ
rs242132	20	25610108	A	G	0.966845	0.999625	0.0389333	0.00573995	10.9288	BMI	gel
rs242132	20	25610108	A	G	0.967069	0.999273	0.0393348	0.00575904	11.0713	BMI	hrc
rs145077631	20	31530153	T	G	0.0300064	0.991574	-0.0349505	0.00566601	9.16139	SBP	gel	HM13
rs145077631	20	31530153	T	G	0.030005	0.991577	-0.0378568	0.00609091	9.2905	DBP	gel	HM13
rs145077631	20	31530153	T	G	0.0284948	0.887902	-0.0405471	0.00660115	9.09006	DBP	hrc	HM13
chr20:31769208_TA_T	20	31769208	TA	T	0.215598	0.99895	0.0131611	0.00210188	9.41901	HEIGHT	gel
rs113818546	20	31781287	C	T	0.212641	0.999782	0.0127625	0.00211027	8.83319	HEIGHT	hrc	TPX2
rs35879609	20	31995734	G	A	0.0503961	0.989823	0.027104	0.0047528	7.9285	DBP	gel	XKR7
rs35879609	20	31995734	G	A	0.0506927	0.937857	0.0275829	0.00487245	7.82244	DBP	hrc	XKR7
rs1555445	20	32587456	A	T	0.308148	0.997342	0.0135637	0.0022504	8.77783	DBP	gel	LOC149950
rs1555445	20	32587456	A	T	0.308795	0.993823	0.0136254	0.00225277	8.83451	DBP	hrc	LOC149950
rs6141766	20	32634967	A	G	0.151375	0.996526	0.01888	0.00269994	11.5693	SBP	gel	C20orf203
rs6141766	20	32634967	A	G	0.151093	0.991394	0.0191732	0.00270899	11.8337	SBP	hrc	C20orf203
rs2070090	20	32839829	C	T	0.162806	0.999127	-0.0202401	0.00234461	17.2222	HEIGHT	hrc	MAPRE1
chr20:32860313_C_CA	20	32860313	C	CA	0.161577	0.998775	-0.0202326	0.00235088	17.1227	HEIGHT	gel
rs545500184	20	33555658	C	T	0.00188738	0.859178	-0.270373	0.0212654	36.307	HEIGHT	hrc	CBFA2T2
rs3213141	20	33686574	G	A	0.266894	0.997086	-0.0398519	0.00195846	91.3205	HEIGHT	gel	E2F1
rs3213141	20	33686574	G	A	0.264896	0.987151	-0.0401087	0.00197255	91.1861	HEIGHT	hrc	E2F1
rs12624912	20	33705210	G	A	0.43202	0.997753	-0.0195702	0.00174651	28.4156	HEIGHT	hrc	PXMP4
rs575689272	20	35056985	C	CAAAAAAAAAAA	0.646322	0.955679	-0.0255924	0.00184811	42.8825	HEIGHT	hrc
rs6119564	20	35059776	A	G	0.609693	0.999697	-0.0292298	0.00177211	60.3952	HEIGHT	gel	TRPC4AP
rs142457045	20	35334723	A	G	0.014425	0.951548	0.10882	0.00738248	48.4497	HEIGHT	gel	UQCC1
rs143384	20	35437976	G	A	0.596244	1	-0.080037	0.00176123	450.196	HEIGHT	gel	GDF5
rs143384	20	35437976	A	G	0.40376	1	0.0801328	0.00176083	451.473	HEIGHT	hrc	GDF5
rs1891151	20	36024804	G	T	0.160207	0.999528	0.0497295	0.00236332	97.5694	HEIGHT	gel	CNBD2
rs1891151	20	36024804	G	T	0.160214	0.998991	0.0500562	0.00236342	98.8318	HEIGHT	hrc	CNBD2
rs4810362	20	36950277	A	G	0.150564	0.99584	-0.0288975	0.00242071	32.1228	HEIGHT	gel	SAMHD1
rs4810362	20	36950277	A	G	0.149709	0.991568	-0.0291233	0.00243097	32.3452	HEIGHT	hrc	SAMHD1
rs372043631	20	37294597	C	G	0.00320011	0.754772	-0.266223	0.017452	51.8143	HEIGHT	gel	MANBAL
rs372043631	20	37294597	C	G	0.00330507	0.558713	-0.235879	0.0199171	31.6309	HEIGHT	hrc	MANBAL
rs6017776	20	37319689	A	G	0.0469416	0.997118	0.0340383	0.00409066	16.0593	HEIGHT	gel
rs6129227	20	39251590	A	G	0.0639532	0.991225	-0.0252281	0.00354723	11.9419	HEIGHT	gel
rs11484119	20	39254460	G	GA	0.0744177	0.972068	-0.0225858	0.00333865	10.875	HEIGHT	hrc
rs2224538	20	39923436	T	C	0.363633	0.996947	-0.0177537	0.00180058	22.2073	HEIGHT	gel
rs2224538	20	39923436	T	C	0.363157	0.992113	-0.0180106	0.00180515	22.7179	HEIGHT	hrc
rs6029180	20	40550283	A	G	0.328301	0.99112	0.0127293	0.00220916	8.08038	BMI	gel
rs16989232	20	40663144	G	A	0.39908	0.976021	0.012016	0.00213851	7.71618	BMI	hrc
20:39752568_CT_C	20	41123928	CT	C	0.0322574	0.977398	-0.0306794	0.00493039	9.31047	HEIGHT	hrc
rs17265513	20	41203988	T	C	0.199421	1	-0.0168813	0.00259126	10.1377	DBP	gel	ZHX3
rs17265513	20	41203988	T	C	0.19942	1	-0.01691	0.00259133	10.1693	DBP	hrc	ZHX3
rs117846928	20	41302952	G	A	0.0331285	0.999156	-0.0293501	0.00480574	8.99425	HEIGHT	gel	ZHX3
rs528864822	20	41313838	T	C	0.0324472	0.99712	0.0327872	0.00486307	10.8065	HEIGHT	gel	ZHX3
rs73611300	20	41539851	G	C	0.034314	0.995413	-0.0291676	0.00473767	9.12865	HEIGHT	hrc	CHD6
rs73613245	20	41635070	C	T	0.0336812	0.999234	-0.0295387	0.00477044	9.22623	HEIGHT	gel
rs6030803	20	43357867	T	C	0.125787	0.989163	-0.0205084	0.00314497	10.1559	BMI	hrc
rs2143253	20	43358752	G	A	0.125674	0.997636	-0.019925	0.00313285	9.69521	BMI	gel
20:42308491_CGG_C	20	43679851	CGG	C	0.881255	0.996698	-0.0201644	0.00267265	13.3437	HEIGHT	hrc
rs3091848	20	43679851	CGG	C	0.880486	0.998654	-0.0199229	0.00266329	13.1307	HEIGHT	gel	MYBL2
rs199565056	20	44162791	C	T	0.328851	0.921449	-0.0138349	0.00229458	8.78359	DBP	hrc	JPH2
rs6031431	20	44166512	A	G	0.461475	0.991593	0.0121937	0.00208606	8.29615	DBP	gel	JPH2
rs6017281	20	44175386	A	G	0.131135	1	0.0236461	0.00285781	15.8884	SBP	gel	JPH2
rs6017281	20	44175386	A	G	0.131133	1	0.0236742	0.00285793	15.923	SBP	hrc	JPH2
rs6031847	20	44885562	C	T	0.268806	0.999457	0.0141727	0.00233499	8.89229	BMI	gel	YWHAB
rs2239535	20	44887515	G	A	0.220119	0.996067	0.0178626	0.00209343	16.8447	HEIGHT	gel	YWHAB
rs2239535	20	44887515	G	A	0.220335	0.991752	0.018145	0.00209672	17.3034	HEIGHT	hrc	YWHAB
rs536761397	20	44982303	A	AT	0.18126	0.940982	-0.0188325	0.00230471	15.5157	HEIGHT	hrc
rs6073639	20	45092171	A	G	0.181409	0.997359	-0.0186003	0.00223905	16.0089	HEIGHT	gel	KCNS1
rs4812972	20	45874460	T	C	0.686396	0.99916	0.0114285	0.00186427	9.05685	HEIGHT	gel	ZSWIM3
rs4812972	20	45874460	T	C	0.686412	0.99779	0.0114738	0.00186517	9.11523	HEIGHT	hrc	ZSWIM3
rs2425859	20	46293218	T	C	0.5492	0.996822	-0.0116536	0.00208135	7.66642	BMI	gel	CDH22
rs2425859	20	46293218	T	C	0.547629	0.992887	-0.0116176	0.00208403	7.60536	BMI	hrc	CDH22
rs2664521	20	48636612	T	C	0.9669	1	0.0349801	0.00486879	12.1712	HEIGHT	hrc	PREX1
rs9679994	20	48665315	T	C	0.260206	0.98015	-0.0153901	0.0023906	9.9163	DBP	hrc	PREX1
rs6063304	20	48673855	C	G	0.25607	0.999152	-0.0151374	0.00238054	9.69183	DBP	gel	PREX1
rs80346118	20	48794612	G	A	0.149501	0.996611	-0.0220276	0.00271002	15.3608	SBP	gel	PREX1
rs80346118	20	48794612	G	A	0.149299	0.994531	-0.0219926	0.0027145	15.2667	SBP	hrc	PREX1
rs80346118	20	48794612	G	A	0.149492	0.996612	-0.0252674	0.00291321	17.3773	DBP	gel	PREX1
rs78473917	20	48804172	T	C	0.149273	0.996806	-0.0253567	0.00291475	17.4768	DBP	hrc	PREX1
rs112852122	20	48881580	G	A	0.156906	0.98569	-0.0203014	0.00285393	11.9464	BMI	gel	LOC105372648
rs112852122	20	48881580	G	A	0.159055	0.968162	-0.0204023	0.00286346	11.9828	BMI	hrc	LOC105372648
rs11553387	20	49225123	G	T	0.219552	1	0.0337997	0.00208334	58.4653	HEIGHT	gel	DDX27
rs11907497	20	49227083	T	C	0.23741	0.982472	0.032677	0.00204534	56.7286	HEIGHT	hrc	DDX27
20:48599942_AG_A	20	49983405	AG	A	0.118228	0.994628	-0.0312268	0.00268658	30.5033	HEIGHT	hrc
rs1063210	20	49984272	G	A	0.118728	0.999861	-0.0309658	0.00267513	30.2605	HEIGHT	gel	SNAI1
rs3761180	20	50278335	T	C	0.565692	0.988837	0.0113814	0.00175229	10.0811	HEIGHT	hrc	LINC01272
rs4811022	20	50291454	T	C	0.572594	0.99876	0.0111944	0.00174728	9.82787	HEIGHT	gel	LINC01270
rs913678	20	50338887	T	C	0.331314	0.997273	-0.0123202	0.00184137	10.6537	HEIGHT	gel
rs913678	20	50338887	T	C	0.331521	0.994229	-0.0121892	0.00184383	10.4177	HEIGHT	hrc
rs13037515	20	50473725	T	C	0.165991	0.992336	0.0209379	0.00232841	18.6162	HEIGHT	hrc
rs6126012	20	50473868	A	G	0.165529	0.996352	0.0209874	0.00232668	18.7269	HEIGHT	gel
rs6021247	20	51492442	G	A	0.527933	1	0.0138177	0.00193265	12.0603	SBP	gel	NFATC2
rs6021247	20	51492442	G	A	0.527928	1	0.0137676	0.00193271	11.9779	SBP	hrc	NFATC2
rs6021247	20	51492442	G	A	0.527942	1	0.0124948	0.00207756	8.74283	DBP	gel	NFATC2
rs6021247	20	51492442	G	A	0.527937	1	0.0124782	0.00207762	8.72084	DBP	hrc	NFATC2
rs77044567	20	51578246	G	A	0.1959	0.990001	-0.014638	0.00218749	10.6564	HEIGHT	hrc
rs56188521	20	51580444	CA	C	0.737338	0.994785	0.0129088	0.00196902	10.2574	HEIGHT	gel
rs34966255	20	52577323	T	C	0.192967	0.996346	-0.0273607	0.00262374	24.734	BMI	gel	LOC105372666
rs35679975	20	52578402	T	C	0.192303	0.992073	-0.0273239	0.00263284	24.5061	BMI	hrc	LOC105372666
rs10627338	20	55583672	G	GTCTC	0.342101	0.998134	0.0137931	0.00218452	9.56555	BMI	gel	LOC105372676
rs11472251	20	55583672	G	GTCTC	0.342421	0.987772	0.0141117	0.00219542	9.88787	BMI	hrc	LOC105372676
rs191010697	20	56201660	T	C	0.00192245	0.943857	-0.122415	0.02056	8.58233	HEIGHT	gel
rs57696574	20	56309770	A	C	0.396449	0.985918	0.0164561	0.00177763	19.6786	HEIGHT	gel
rs57696574	20	56309770	A	C	0.398016	0.940408	0.0173837	0.00181882	20.9193	HEIGHT	hrc
rs6026578	20	58888417	C	G	0.625017	0.995034	-0.0174606	0.00178799	21.8004	HEIGHT	gel	GNAS LOC101927932
rs6026578	20	58888417	C	G	0.625216	0.98933	-0.0175483	0.00179336	21.8848	HEIGHT	hrc	GNAS LOC101927932
rs185799410	20	58891038	G	T	0.0261572	0.983556	-0.0599032	0.00546649	27.2171	HEIGHT	gel	GNAS
rs185799410	20	58891038	G	T	0.0260157	0.970018	-0.0618492	0.00551718	28.4401	HEIGHT	hrc	GNAS
rs6100340	20	59109557	A	G	0.133796	0.987773	0.0242966	0.00255799	20.671	HEIGHT	hrc
rs80221690	20	59109811	A	G	0.133563	0.992603	0.023713	0.00255303	19.8042	HEIGHT	gel
rs6026728	20	59148075	C	T	0.108113	0.998111	0.0455471	0.0033493	41.3915	DBP	gel	ZNF831
rs6026728	20	59148075	C	T	0.108084	0.996159	0.0453672	0.00335316	40.9811	DBP	hrc	ZNF831
rs11906755	20	59158279	A	G	0.108123	0.997387	0.0381159	0.00311631	33.6736	SBP	gel	ZNF831
rs200750151	20	59163015	G	GTT	0.119556	0.959195	0.0374143	0.00304132	34.0537	SBP	hrc
rs2236202	20	62410108	C	T	0.262269	0.99571	-0.0166389	0.00196727	16.5648	HEIGHT	gel	RBBP8NL
rs2236202	20	62410108	C	T	0.26238	0.989459	-0.016574	0.00197247	16.3601	HEIGHT	hrc	RBBP8NL
rs200383755	20	62475466	G	C	0.00713731	0.977321	0.0832509	0.0114942	12.3571	SBP	gel	GATA5
rs200383755	20	62475466	G	C	0.00616677	0.889023	0.0905194	0.0129682	11.5302	SBP	hrc	GATA5
rs200383755	20	62475466	G	C	0.00713771	0.977332	0.0905137	0.0123555	12.6243	DBP	gel	GATA5
rs200383755	20	62475466	G	C	0.00616714	0.889032	0.0957002	0.0139399	11.1778	DBP	hrc	GATA5
rs35345477	20	62585152	G	A	0.449124	0.984869	0.0122075	0.00195443	9.37585	SBP	gel
rs62199309	20	62586085	G	A	0.442312	0.999309	0.0118764	0.00194353	9.00361	SBP	hrc
rs35628589	20	62808653	C	T	0.0702997	0.966516	0.0524073	0.00342192	52.2179	HEIGHT	gel	OGFR
rs35628589	20	62808653	C	T	0.0709886	0.916422	0.0479285	0.00349674	42.0331	HEIGHT	hrc	OGFR
rs747680	20	62875723	T	C	0.504044	1	0.0128726	0.00172761	13.0336	HEIGHT	gel	LOC105372717
rs747680	20	62875723	T	C	0.504032	1	0.0127894	0.00172725	12.8804	HEIGHT	hrc	LOC105372717
rs150998792	20	63499050	G	T	0.0496371	0.938255	-0.0323473	0.00489779	10.3991	BMI	hrc	EEF1A2
chr20:63799352_C_CT	20	63799352	C	CT	0.23364	0.994465	-0.0220428	0.00228422	21.3086	SBP	gel
rs4809370	20	63839519	C	T	0.391803	1	-0.0184592	0.00196625	20.2137	SBP	hrc
rs4809370	20	63839519	C	T	0.391818	1	-0.0185962	0.00211353	17.8586	DBP	gel
rs4809370	20	63839519	C	T	0.391797	1	-0.0187083	0.00211365	18.0624	DBP	hrc
rs55886426	20	63936331	C	G	0.0563448	0.981802	-0.0313111	0.00449838	11.4698	BMI	gel	DNAJC5
rs35213536	20	64062966	G	T	0.242824	1	0.0216226	0.00241652	18.4407	DBP	gel	TCEA2
20:62707234_CTTTCT_C	20	64075881	CTTTCT	C	0.250443	0.988721	0.0186357	0.00223742	16.089	SBP	hrc
20:62707234_CTTTCT_C	20	64075881	CTTTCT	C	0.25043	0.988719	0.0217167	0.00240523	18.7611	DBP	hrc
rs6011292	20	64093345	C	T	0.227068	0.997328	0.0169364	0.00230675	12.6773	SBP	gel	OPRL1
rs3003137	20	64199449	G	T	0.42802	0.990098	-0.0103109	0.00175605	8.36507	HEIGHT	gel	MYT1
rs117220326	20	64235858	G	A	0.359951	0.958379	-0.0104439	0.00184077	7.85454	HEIGHT	hrc	MYT1
rs2251643	21	14955036	A	C	0.644813	0.985271	0.0120411	0.00202691	8.54675	SBP	gel
21:16334336_TTATATATA_T	21	14962015	TTATATATA	T	0.58823	0.962939	0.0113711	0.00199231	7.94057	SBP	hrc
rs2823139	21	15204463	G	A	0.338747	0.991624	0.0141624	0.00203983	11.4157	SBP	gel
rs2823139	21	15204463	G	A	0.337731	0.98688	0.0140841	0.00204649	11.2292	SBP	hrc
rs12483653	21	15982729	C	T	0.779297	0.990315	-0.0171065	0.0020726	15.8134	HEIGHT	gel
rs13051770	21	16019645	C	T	0.757344	0.99937	-0.0172075	0.00199791	17.1466	HEIGHT	hrc
rs229048	21	26941711	A	G	0.772631	0.996986	0.0133938	0.00204692	10.2209	HEIGHT	gel	ADAMTS5
rs229048	21	26941711	A	G	0.772816	0.992958	0.0136595	0.00205131	10.5594	HEIGHT	hrc	ADAMTS5
rs76379501	21	27051397	C	T	0.0649867	0.993513	-0.02074	0.00348147	8.59088	HEIGHT	gel
rs116920478	21	27070614	C	T	0.064811	0.988863	-0.0199686	0.00350573	7.91132	HEIGHT	hrc
rs2832019	21	28739885	A	G	0.138966	0.996867	-0.0149349	0.00249669	8.65648	HEIGHT	gel	N6AMT1
rs56165045	21	28741705	G	A	0.139481	0.997757	-0.014902	0.0024912	8.65637	HEIGHT	hrc	N6AMT1
21:34929017_CA_C	21	33556711	CA	C	0.35102	0.945932	0.0126392	0.00184688	11.1121	HEIGHT	hrc
rs71326977	21	33918671	C	A	0.169797	0.998075	-0.0159102	0.00276444	8.06303	DBP	gel
rs28451064	21	34221526	G	A	0.131475	0.9835	0.0232063	0.00308558	13.2644	DBP	gel
rs28451064	21	34221526	G	A	0.131106	0.958509	0.023361	0.00312827	13.0882	DBP	hrc
rs9979156	21	34304885	G	T	0.570928	0.995138	0.0205822	0.00173782	31.6345	HEIGHT	hrc
rs1467847	21	34342245	G	C	0.566517	0.998281	0.0205732	0.00173418	31.7362	HEIGHT	gel
rs2236433	21	36320291	A	T	0.142654	0.99064	-0.0208727	0.00246511	16.5999	HEIGHT	gel	MORC3
rs2236433	21	36320291	A	T	0.142012	0.977473	-0.020902	0.00248618	16.3771	HEIGHT	hrc	MORC3
rs62229404	21	36387659	C	T	0.093091	1	0.0206896	0.0029514	11.6231	HEIGHT	gel	CHAF1B
rs62229404	21	36387659	C	T	0.0930895	1	0.0208686	0.00295075	11.817	HEIGHT	hrc	CHAF1B
rs737380	21	36705168	A	G	0.735278	0.994632	0.0111617	0.00194664	8.00794	HEIGHT	gel	SIM2 LOC107985492
rs737380	21	36705168	A	G	0.734576	0.987632	0.0107235	0.00195137	7.40899	HEIGHT	hrc	SIM2 LOC107985492
rs1155786	21	37075725	A	G	0.515177	0.999706	-0.0125052	0.00171911	12.4579	HEIGHT	gel	TTC3
rs1155786	21	37075725	A	G	0.515188	0.999723	-0.012499	0.00171881	12.4503	HEIGHT	hrc	TTC3
rs2298333	21	38302059	C	T	0.564158	0.999194	-0.0250941	0.0017322	46.8334	HEIGHT	gel	KCNJ15
rs2298333	21	38302059	C	T	0.567847	0.995745	-0.0252288	0.00173653	47.0956	HEIGHT	hrc	KCNJ15
rs2836411	21	38447907	C	T	0.352333	0.991751	0.0171518	0.00217188	14.5449	DBP	gel	ERG
rs2836411	21	38447907	C	T	0.353473	0.980824	0.0171106	0.00218354	14.3331	DBP	hrc	ERG
rs117870289	21	38611524	C	T	0.0152347	1	-0.0646286	0.00836917	13.9419	DBP	gel	ERG
rs117870289	21	38611524	C	T	0.0152329	1	-0.0646068	0.00836978	13.9311	DBP	hrc	ERG
21:40034216_GA_G	21	38662292	GA	G	0.767574	0.973733	0.0179488	0.00248213	12.3199	DBP	hrc
rs762384	21	38702472	C	T	0.757046	0.991502	0.0175584	0.00242376	12.3618	DBP	gel
rs13047416	21	38937512	C	G	0.37582	0.996524	-0.0132949	0.00213484	9.32443	BMI	gel	LOC400867
rs13047416	21	38937512	C	G	0.375745	0.991538	-0.0131557	0.00214043	9.10059	BMI	hrc	LOC400867
rs59612585	21	39310603	C	CA	0.370969	0.99035	0.0134747	0.00214955	9.43861	BMI	hrc	BRWD1
rs62223042	21	39311814	A	G	0.374334	0.999604	0.0133616	0.00213552	9.40575	BMI	gel	BRWD1
rs12151985	21	39354887	G	T	0.036042	0.996598	-0.0258109	0.00459051	7.72575	HEIGHT	gel	LOC105372804
rs12151985	21	39354887	G	T	0.0359999	0.986663	-0.0257472	0.00461621	7.61275	HEIGHT	hrc	LOC105372804
rs7282525	21	40088485	C	T	0.653511	1	-0.0101622	0.00180104	7.77553	HEIGHT	gel	DSCAM
rs7282525	21	40088485	C	T	0.653514	1	-0.01008	0.00180066	7.66373	HEIGHT	hrc	DSCAM
rs2838005	21	41281541	C	T	0.645297	0.992277	0.0130551	0.00216427	8.79098	BMI	hrc	BACE2
rs2838006	21	41281640	T	C	0.645592	0.997441	0.012936	0.00215907	8.68206	BMI	gel	BACE2
rs112204826	21	43301147	C	T	0.0377945	1	0.0323124	0.00541366	8.62126	DBP	gel
rs112204826	21	43301147	C	T	0.0377952	1	0.0320235	0.00541388	8.47923	DBP	hrc
rs56308618	21	43337912	G	A	0.29153	0.995563	0.0163292	0.00228019	12.0975	DBP	gel
rs12627514	21	43339560	C	G	0.284284	0.99739	0.0127476	0.00213535	8.62418	SBP	gel
rs55972463	21	43342419	C	T	0.283753	0.989159	0.0170132	0.00230661	12.787	DBP	hrc
rs137923903	21	43409715	C	T	0.0136156	0.968198	-0.0633588	0.0084809	13.0984	SBP	hrc	LOC107987301
rs137923903	21	43409715	C	T	0.0136129	0.968181	-0.0697106	0.00911619	13.6864	DBP	hrc	LOC107987301
rs10211901	21	43702692	G	A	0.556041	0.99652	0.0132469	0.0020863	9.66539	DBP	hrc
rs4818861	21	43703926	A	G	0.606579	0.997193	0.0126053	0.00211897	8.56838	DBP	gel
rs76040172	21	45069044	G	A	0.0541603	0.996186	-0.036156	0.00456329	14.6356	BMI	gel	LOC105372836
rs76040172	21	45069044	G	A	0.0544647	0.988869	-0.0367012	0.00456732	15.031	BMI	hrc	LOC105372836
rs394608	21	45161883	T	C	0.538828	0.997628	0.0185491	0.00207643	18.3829	BMI	gel	ADARB1
rs394608	21	45161883	T	C	0.538495	0.995432	0.0185472	0.00207885	18.3386	BMI	hrc	ADARB1
rs13051496	21	46003595	C	T	0.227089	0.997301	-0.0192908	0.00204852	20.333	HEIGHT	gel	COL6A1
rs7278123	21	46033105	A	G	0.233855	0.95529	-0.0189555	0.00207213	19.2358	HEIGHT	hrc	LOC105372842
rs4819200	21	46096991	C	T	0.0819613	0.988057	0.0326789	0.00314413	24.5767	HEIGHT	gel	COL6A2
21:47528019_TA_T	21	46108105	TA	T	0.181107	0.954862	0.0237785	0.00227893	24.761	HEIGHT	hrc
chr22:17644334_C_CT	22	17644334	C	CT	0.228763	0.988565	0.0165921	0.00246917	10.7397	BMI	gel
rs11704728	22	17647443	C	T	0.196138	0.990496	0.0176811	0.00261052	10.8993	BMI	hrc	BCL2L13
22:18464052_AT_A	22	17981286	AT	A	0.258108	0.973465	0.0169491	0.00239526	11.829	DBP	hrc
rs12169946	22	17985339	A	G	0.256509	0.996625	0.0169945	0.00237125	12.1151	DBP	gel	MICAL3
rs71313931	22	19972661	C	G	0.285199	0.991264	0.017099	0.00213987	14.8723	SBP	hrc	ARVCF
rs2240716	22	19982173	C	T	0.304436	0.999709	0.0162844	0.00209144	14.1609	SBP	gel	ARVCF
rs12628193	22	20437151	C	A	0.376018	1	0.0171772	0.00177093	21.5187	HEIGHT	gel	SCARF2 LOC107985588
rs12628193	22	20437151	C	A	0.376016	1	0.0173446	0.00177052	21.9329	HEIGHT	hrc	SCARF2 LOC107985588
rs767982363	22	21789880	T	TA	0.36865	0.927732	0.0114742	0.00184837	9.26953	HEIGHT	hrc	MAPK1
chr22:24596986_A_ATT	22	24596986	A	ATT	8.63331e-06	0.35509	3.49167	0.583354	8.66612	DBP	gel
rs5997151	22	26981506	C	T	0.155676	0.998574	0.0134394	0.00236677	7.86653	HEIGHT	gel
rs6005256	22	26982368	C	T	0.156259	0.998277	0.0133542	0.00236294	7.79854	HEIGHT	hrc
rs9613498	22	27648358	G	A	0.443485	0.995513	0.0115408	0.00173332	10.5571	HEIGHT	gel
rs134086	22	27671258	C	T	0.410727	0.994789	0.0141934	0.00210809	10.7789	DBP	gel
rs134086	22	27671258	T	C	0.589096	0.988448	-0.0141191	0.00211458	10.6129	DBP	hrc
rs134096	22	27674138	G	A	0.519279	0.979118	0.01174	0.00173731	10.8528	HEIGHT	hrc
rs111965080	22	28566106	C	T	0.0135958	1	-0.0755132	0.00738446	23.819	HEIGHT	gel	TTC28
rs111965080	22	28566106	C	T	0.0135941	1	-0.0747135	0.00738322	23.3436	HEIGHT	hrc	TTC28
rs2294239	22	29053489	A	G	0.429793	0.99627	-0.0158484	0.00209387	13.4245	DBP	gel	ZNRF3
rs12321	22	29057205	G	C	0.43844	0.998421	-0.0150079	0.00194037	13.9839	SBP	gel	ZNRF3
rs12321	22	29057205	G	C	0.438931	0.99746	-0.0149673	0.00194179	13.8934	SBP	hrc	ZNRF3
rs5844832	22	29059699	C	CCTT	0.436176	0.904232	-0.0169412	0.00219372	13.9432	DBP	hrc	ACOX3
rs713875	22	30196498	C	G	0.556336	1	-0.0161818	0.00172866	20.1021	HEIGHT	gel	HORMAD2 LOC105372988
rs713875	22	30196498	C	G	0.556335	1	-0.0161447	0.00172825	20.0229	HEIGHT	hrc	HORMAD2 LOC105372988
rs2413141	22	32655212	A	G	0.146786	0.989704	-0.0308329	0.00244118	35.8427	HEIGHT	hrc	SYN3 LOC105373002
rs5749481	22	32662616	G	A	0.145576	0.998741	-0.0316855	0.00243906	37.8604	HEIGHT	gel	SYN3 LOC105373002
rs4821086	22	32687867	C	A	0.0883943	0.995054	0.0169423	0.00303417	7.62845	HEIGHT	gel	SYN3
rs2899193	22	32713396	G	C	0.161043	0.999548	-0.0229714	0.00233532	22.1058	HEIGHT	hrc	SYN3
rs1053593	22	35264882	G	T	0.649652	1	0.0118652	0.00179778	10.3857	HEIGHT	hrc	HMGXB4
rs138721	22	35297751	G	C	0.634888	0.995735	0.0119296	0.00178585	10.6219	HEIGHT	gel	TOM1
rs5750482	22	37721936	T	C	0.629991	0.996196	0.0123787	0.0017814	11.4338	HEIGHT	hrc	TRIOBP
rs10212058	22	37762514	A	G	0.194666	0.999509	-0.0147007	0.00242997	8.83839	SBP	gel	TRIOBP
rs10212058	22	37762514	A	G	0.194701	0.997916	-0.014428	0.00243164	8.52773	SBP	hrc	TRIOBP
rs6000890	22	37791294	C	T	0.634599	0.998916	0.0139603	0.00178361	14.3013	HEIGHT	gel
rs11450220	22	38211527	T	TG	0.551437	0.999176	-0.0152974	0.00172835	18.0613	HEIGHT	gel	MAFF
rs11450220	22	38211527	T	TG	0.551504	0.996504	-0.0153056	0.00173023	18.0424	HEIGHT	hrc	MAFF
rs6519142	22	38886013	C	T	0.223631	0.999152	0.0188717	0.0020616	19.2603	HEIGHT	gel	LOC105373032
rs111625890	22	38908504	T	C	0.223287	0.947414	0.0189116	0.00211955	18.341	HEIGHT	hrc	LOC105373032
rs139358	22	39117525	C	T	0.37865	0.994114	0.01249	0.00177646	11.6876	HEIGHT	gel
rs139358	22	39117525	C	T	0.378955	0.987508	0.0122564	0.00178175	11.2194	HEIGHT	hrc
rs2413592	22	39462191	A	G	0.742196	0.987981	0.0147188	0.00197917	12.9867	HEIGHT	gel	MGAT3
rs2413592	22	39462191	A	G	0.742875	0.961048	0.0148841	0.00200803	12.9061	HEIGHT	hrc	MGAT3
rs749933614	22	40132489	CGAGGCG	C	0.202697	0.977988	-0.0170752	0.0025979	10.3062	DBP	hrc	TNRC6B
rs12484469	22	40132900	C	T	0.202019	0.994935	-0.0171187	0.00257922	10.4952	DBP	gel	TNRC6B
rs150478933	22	40255843	CTTGTTTGTTTGT	C	0.345331	0.996252	-0.016952	0.00217505	14.187	BMI	gel	TNRC6B
rs543124501	22	40281495	A	AT	0.324528	0.974888	-0.0175658	0.00223246	14.4445	BMI	hrc
rs28489620	22	41408712	G	A	0.291699	0.997682	-0.0144947	0.00227087	9.76002	BMI	gel
rs28489620	22	41408712	G	A	0.290714	0.98192	-0.0146515	0.00229122	9.79331	BMI	hrc
rs35989089	22	41610381	C	CA	0.208817	0.863921	-0.0132862	0.0022699	8.31679	HEIGHT	hrc	DESI1
rs55906059	22	41788139	C	T	0.0943726	0.981804	-0.0295196	0.00296315	22.6517	HEIGHT	hrc	MEI1
rs41277471	22	41833088	G	C	0.0961563	0.998393	-0.0294228	0.00291631	23.2092	HEIGHT	gel	SREBF2
22:43304375_CTGAA_C	22	42908369	CTGAA	C	0.499185	0.990162	-0.0127559	0.00172574	12.8383	HEIGHT	hrc
rs34799087	22	42908369	CTGAA	C	0.500581	0.997316	-0.0127561	0.00171946	12.927	HEIGHT	gel	PACSIN2
rs34074034	22	43172506	C	T	0.245565	1	-0.0119394	0.00199517	8.66251	HEIGHT	gel	TTLL12
rs34074034	22	43172506	C	T	0.245572	1	-0.0118875	0.00199473	8.59683	HEIGHT	hrc	TTLL12
rs139030	22	43257619	A	G	0.224819	0.994832	0.0143136	0.00206157	11.416	HEIGHT	gel	SCUBE1
rs139030	22	43257619	A	G	0.223541	0.986286	0.0145378	0.00207422	11.6191	HEIGHT	hrc	SCUBE1
rs6007043	22	45442765	T	C	0.201113	0.997986	0.0255593	0.00214429	32.0295	HEIGHT	gel
rs767065791	22	45444987	CA	C	0.254522	0.927172	0.0246978	0.00204649	32.8091	HEIGHT	hrc
rs7293204	22	45835265	G	T	0.418325	0.996824	0.0166769	0.00174542	20.9068	HEIGHT	gel	ATXN10
rs136029	22	45840545	G	A	0.413205	1	0.0165947	0.00174619	20.692	HEIGHT	hrc	ATXN10
rs28971325	22	45971264	G	A	0.23423	0.996061	0.013787	0.00203029	10.9522	HEIGHT	gel	WNT7B
rs28971325	22	45971264	G	A	0.232869	0.995562	0.0135106	0.00203556	10.4955	HEIGHT	hrc	WNT7B
rs78358349	22	46010902	C	A	0.0560261	1	0.0309092	0.00375001	15.7727	HEIGHT	hrc	LOC730668
rs28608190	22	46011227	C	T	0.0560809	0.999004	0.0311124	0.00375058	15.9655	HEIGHT	gel	LOC730668
rs4253755	22	46219479	G	A	0.128255	0.995065	0.0197804	0.00257263	13.8281	HEIGHT	gel	PPARA
rs4253755	22	46219479	G	A	0.128464	0.987627	0.0200224	0.00258011	14.0719	HEIGHT	hrc	PPARA
rs9615723	22	47990921	C	T	0.560266	0.988868	-0.0118035	0.00209432	7.75926	BMI	gel
rs9615723	22	47990921	C	T	0.560637	0.974149	-0.0119916	0.00211111	7.87133	BMI	hrc
rs713763	22	48475207	G	A	0.420813	0.986113	0.0130678	0.00210403	9.27817	BMI	hrc
rs111614918	22	48489475	G	A	0.433223	0.989215	0.0124633	0.00209322	8.58258	BMI	gel	FAM19A5
rs4468	22	49774004	T	C	0.425464	0.958573	0.0139307	0.00177559	14.3659	HEIGHT	gel	BRD1
rs4468	22	49774004	T	C	0.421437	0.910879	0.0138538	0.00182245	13.5343	HEIGHT	hrc	BRD1
rs2272855	22	50260975	C	T	0.531836	0.992974	0.0118177	0.00207733	7.89317	BMI	gel	MAPK12
rs2272855	22	50260975	C	T	0.533065	0.983799	0.0116299	0.0020874	7.59752	BMI	hrc	MAPK12
